# Single-nuclei paired multiomic analysis of young, aged, and Parkinson’s disease human midbrain reveals age- and disease-associated glial changes and their contribution to Parkinson’s disease

**DOI:** 10.1101/2022.01.18.22269350

**Authors:** Levi Adams, Min Kyung Song, Yoshiaki Tanaka, Yoon-Seong Kim

**Author notes:** These two authors contributed equally (Levi Adams, Min Kyung Song). Corresponding authors: Yoon-Seong Kim, M.D., Ph.D., RWJMS-Institute for Neurological Therapeutics at Rutgers 683 Hoes Lane West, Piscataway, NJ 08854; Yoshiaki Tanaka, Ph.D., Maisonneuve-Rosemont Hospital Research Center (CRHMR), Department of Medicine, University of Montreal, QC, Canada, 5415 boulevard de I’Assomption, Montreal, Quebec, H1T 2M4, Canada.

## Abstract

Age is the primary risk factor for Parkinson’s disease (PD), but how aging changes the expression and regulatory landscape of the brain remains unclear. Here, we present a single-nuclei multiomic study profiling shared gene expression and chromatin accessibility of young, aged and PD post-mortem midbrain samples. Combined multiomic analysis along a pseudopathogenesis trajectory reveals all glial cell types are affected by age, but microglia and oligodendrocytes are further altered in PD. We present evidence for a novel disease-associated oligodendrocyte subtype and identify genes lost over the aging and disease process, including CARNS1, that may predispose healthy cells to develop a disease-associated phenotype. Peak-gene association analysis from paired data identifies 89 PD-associated SNP loci, including five in MAPT, that show differential association with gene expression in disease-associated oligodendrocytes. Our study suggests a previously undescribed role for oligodendrocytes in aging and PD pathogenesis.

---

Parkinson’s disease (PD) is the second most common neurodegenerative disease and is estimated to affect more than ten million people globally^1^. PD prevalence increases from 41 cases per 100,000 individuals in the fourth decade of life to 425 per 100,000 in the sixth decade of life and to 1908 per 100,000 in the eighth decade of life^2^. During PD pathogenesis, dopaminergic neurons in the substantia nigra degenerate, resulting in neurological, cognitive and motor symptoms^3^. While many genetic components and environmental risk factors have been identified, the primary risk factor for PD is aging^4^.

Despite the connection between aging and PD, relatively little attention has been given to the changes in the aging midbrain and how these changes may predispose individuals to development of PD. Transcriptomic studies of mouse or fly brains have provided some insight into aging, but have not focused on the midbrain^5, 6^. Glaab and Schneider^7^ used microarray datasets to investigate shared pathways and network alterations in aging and PD, but there remains a lack of information on how alterations in gene expression during aging affect the different cell types in the midbrain and how they contribute to PD pathogenesis.

The field of single-cell transcriptomics and epigenomics has facilitated important advances in understanding how gene expression and chromatin accessibility contribute to neurodegeneration^8–10^. Recent single-cell expression studies of the midbrain have highlighted a potential role of oligodendrocytes in the midbrain in PD pathogenesis, supported by strong genome-wide association study (GWAS) and transcriptomic data^11–14^. This is a surprising finding because vulnerable dopaminergic neurons that are lost during PD pathogenesis are sparsely myelinated^15^. Despite these crucial insights, there remains a lack of cell type-specific high-resolution data on what distinguishes ‘healthy’ aging from neurodegeneration and an incomplete picture of how the epigenetic landscape changes during aging and PD.

To address this gap, we isolated nuclei from the substantia nigra of post-mortem midbrains of young and aged donors with no neurological disease as well as PD patients and compared the single-nuclei transcriptome and genome-wide chromatin accessibility simultaneously from each nucleus along aging and PD trajectories. This approach allows us to directly infer *cis-*acting elements that contribute to gene expression in the same cells and provides a more complete picture of how the aging process affects gene regulation and expression in distinct cell types in the midbrain. This multiomic analysis reveals a novel disease-associated oligodendrocyte subset that may contribute to PD pathogenesis.

## Supplementary Tables 1-5 for "Single-nuclei paired multiomic analysis of young, aged, and Parkinson’s disease human midbrain reveals age- and disease-associated glial changes and their contribution to Parkinson’s disease" (part 1 of 3)

### Sheet: Supplementary Table 1
		Sample Information
Sample ID	Group	Diagnosis	Age	Sex	PMI (hours)	RIN	Repository			Mean Age
Aged1	Aged	Unaffected Control	55-60	M	26.2	Unknown	Miami		Aged	24
Aged2	Aged	Unaffected Control	80-85	F	12	7.5	Sepulveda		Young	75
Aged3	Aged	Unaffected Control	80-85	M	12.4	6.5	Sepulveda		PD	81
Aged4	Aged	Unaffected Control	76-80	F	14.7	5.2	Sepulveda
Aged5	Aged	Unaffected Control	70-75	F	18.5	5.6	Sepulveda		Repository
Aged6	Aged	Unaffected Control	70-75	M	23.6	8.3	Sepulveda		Maryland: University of Maryland Brain and Tissue Bank
Aged7	Aged	Unaffected Control	70-75	F	16.1	6.6	Sepulveda		Sepulveda: Human Brain and Spinal Fluid Resource Center
Aged8	Aged	Unaffected Control	80-85	F	12.5	7.1	Sepulveda		Miami: University of Miami Brain Endowment Bank
Aged9	Aged	Unaffected Control	70-75	M	18.2	8.4	Sepulveda	Poor RNA Quality, Omitted from downstream analysis	Harvard: Harvard Brain Tissue Resource Center
PD1	PD	Parkinson's disease	86-90	M	19.9	Unknown	Harvard
PD2	PD	Parkinson's disease	70-75	M	11.4	7.7	Sepulveda
PD3	PD	Parkinson's disease	80-85	F	13	5.2	Sepulveda
PD4	PD	Parkinson's disease	86-90	M	11.2	6.3	Sepulveda
PD5	PD	Parkinson's disease	80-85	M	7.9	6.5	Sepulveda
PD6	PD	Parkinson's disease	76-80	M	21.8	5.7	Sepulveda
PD7	PD	Parkinson's disease	80-85	M	16.3	5.4	Sepulveda
PD8	PD	Parkinson's disease	86-90	M	7.4	6.6	Sepulveda
PD9	PD	Parkinson's disease	80-85	M	16.3	6.3	Sepulveda
PD10	PD	Parkinson's disease	70-75	M	26	3	Sepulveda
PD11	PD	Parkinson's disease	76-80	M	11.5	1.1	Sepulveda
PD12	PD	Parkinson's disease	70-75	M	24	2.7	Maryland
PD13	PD	Parkinson's disease	80-85	M	7	7.4	Maryland
PD14	PD	Parkinson's disease	80-85	M	18	7.6	Maryland
PD15	PD	Parkinson's disease	86-90	M	16	4.4	Maryland	Poor RNA Quality, Omitted from downstream analysis
Young1	Young	Unaffected Control	26-30	F	19	6.6	Maryland
Young2	Young	Unaffected Control	20-25	M	18	8	Maryland
Young3	Young	Unaffected Control	20-25	F	14	6.9	Maryland
Young4	Young	Unaffected Control	26-30	M	13	8.6	Maryland
Young5	Young	Unaffected Control	20-25	F	24	Unknown	Maryland
Young6	Young	Unaffected Control	20-25	M	24	5.7	Maryland
Young7	Young	Unaffected Control	26-30	F	26	7.1	Maryland
Young8	Young	Unaffected Control	20-25	F	30	6.7	Maryland
Young9	Young	Unaffected Control	20-25	M	18	8.9	Maryland
Young10	Young	Unaffected Control	26-30	M	13	6	Maryland	Poor RNA Quality, Omitted from downstream analysis

### Sheet: Supplementary Table 2
	Cell-type composition of high-quality nuclei by Sample
	YC4345	YC5276	YC5346	YC5626	YC5751	YC5813	YC5928	YC6235	YC914	C16007	C4176	C4322	C4361	C4660	C4691	C4814	C5410	P4560	P5331	P5626	P02284	P4205	P4919	P6323	P4653	P4772	P4884	P5318	P5662	P6259	P6326
N	0.00533175	0.00166736	0.00934579	0.000982801	0.00333738	0.00141044	0.0400302	0.00685453	0.00267559	0.000568182	0.00424328	0.0104712	0.00297324	0.000688705	0.00128452	0.00964912	0.00562771	0.00897736	0.00510004	0.00157356	0.00537153	0.00875657	0	0.0106762	0.00278396	0.010101	0.0171514	0.00536398	0.00353535	0.1274	0.010064
ODC	0.75	0.841601	0.707944	0.762654	0.753944	0.845557	0.746224	0.718203	0.763211	0.923295	0.821782	0.89641	0.93558	0.829201	0.937701	0.768421	0.840693	0.87822	0.849353	0.803304	0.839302	0.875657	0.816076	0.770463	0.861359	0.74026	0.686801	0.708046	0.563636	0.506981	0.460201
OPC	0.0503555	0.0775323	0.0897196	0.0923833	0.117718	0.051481	0.0611782	0.0456969	0.0916388	0.0255682	0.0749646	0.0317876	0.024777	0.0668044	0.0276172	0.130702	0.0727273	0.0538642	0.0486465	0.0833989	0.0680394	0.0372154	0.0626703	0.128114	0.0439866	0.0865801	0.129008	0.12567	0.117677	0.199825	0.201281
AS	0.0260664	0.0195915	0.104673	0.0909091	0.0503641	0.0571227	0.0226586	0.0472201	0.0327759	0.0289773	0.0339463	0.040015	0.0138751	0.0482094	0.0141297	0.0131579	0.034632	0.0187354	0.0337387	0.0440598	0.0313339	0.0157618	0.0844687	0.0320285	0.0412027	0.0367965	0.0551827	0.0421456	0.125253	0.0532286	0.0173833
EC	0.00236967	0	0.00046729	0.0019656	0.00212379	0.000705219	0.00302115	0.00647372	0.00100334	0.000568182	0.00565771	0	0	0.00344353	0.000642261	0.00175439	0.000865801	0.00234192	0.00235386	0.00196696	0.00134288	0.000437828	0.0013624	0	0.00111359	0.000721501	0.00745712	0.00153257	0.00505051	0.0061082	0.0137237
MG	0.162915	0.0591913	0.0869159	0.0457002	0.0709951	0.0409027	0.122356	0.175171	0.107023	0.0204545	0.0594059	0.0205684	0.0227948	0.0502755	0.0166988	0.0719298	0.04329	0.0370804	0.0596312	0.0656963	0.0519248	0.061296	0.0286104	0.0542705	0.0489978	0.12482	0.102163	0.111111	0.182828	0.0994764	0.293687
T	0.00296209	0.00041684	0.000934579	0.00540541	0.00151699	0.00282087	0.00453172	0.000380807	0.00167224	0.000568182	0	0.000747943	0	0.00137741	0.00192678	0.00438596	0.0021645	0.00078064	0.00117693	0	0.00268577	0.000875657	0.00681199	0.0044484	0.000556793	0.000721501	0.00223714	0.00613027	0.0020202	0.0069808	0.00365965
Mean % of cell type by cohort					Std Dev
	Young	Aged	PD		Young	Aged	PD
N	0.00795954	0.00443825	0.0154896		0.0123441	0.00389379	0.0325184
ODC	0.765482	0.869135	0.739976		0.0481	0.0627725	0.139316
OPC	0.0753004	0.0568685	0.0989984		0.0245875	0.0370777	0.0537286
AS	0.0501535	0.0283678	0.0450942		0.0301305	0.0133319	0.0291541
EC	0.00201442	0.00161648	0.00325093		0.00194381	0.00198301	0.00373817
MG	0.0967968	0.0381772	0.0943995		0.0489701	0.0209915	0.0707346
T	0.00229351	0.00139635	0.00279184		0.00178306	0.00145482	0.00242846
T-Test between groups
pValue	Young-Aged	Aged-PD	Young-PD
N	0.452678	0.354715	0.516298
ODC	0.00157964	0.0229542	0.60461
OPC	0.240659	0.0643598	0.230497
AS	0.0792902	0.143612	0.692468
EC	0.682326	0.267637	0.372573
MG	0.00686849	0.0419288	0.93024
T	0.277397	0.156525	0.602369

### Sheet: Supplementary Table 3
	Differentially Expressed Genes in Each Cohort by Cell Type
Increased in Young vs Aged								Increased in Aged vs Young								Increased in PD vs Aged								Increased in Aged vs PD
N	ODC	OPC	AS	EC	MG	T		N	ODC	OPC	AS	EC	MG	T		N	ODC	OPC	AS	EC	MG	T		N	ODC	OPC	AS	EC	MG	T
PER3	NEGR1	AC013265.1	PLPP3	GNB1	MICOS10	FUBP1		AGBL4	SPOCK1	NCOA1	DPP10	LINC01409	SPATA6	USP48		GNB1	LRP1B	LRRN1	HP1BP3	CAMTA1	HP1BP3	FUBP1		THSD7B	PDE1A	SPOCK1	RHOB	VAMP3	ST6GALNAC3	DDI2
KIF1B	PLD5	SOX2-OT	LINC01748	CAMTA1	LINC01141	SRGAP2C		PDE4B	FKBP5	ADAMTS9-AS2	ADAMTS9-AS2	RCC1	EPS15	YTHDF2		DAB1	CADM2	SEM1	AL139260.1	CCDC30	ITPR1	STXBP3		MOBP	LMCD1-AS1	CST3	DPP10	EPHA2	RGS1	YTHDF2
IGSF21	AC079352.1	IL1RAP	PDE4B	SRSF4	HIVEP3	MCL1		LRRC7	CNTNAP2	CNTN3	ROBO2	CSMD2	DPYD	OMA1		PATJ	QDPR	PCDH11Y	CHI3L1	SPATA6	SPP1	LPGAT1		ARAP2	MOBP	XIST	AC068587.4	CSMD2	SLC11A1	LAPTM5
MAN1C1	NRXN1	C5orf64	NEGR1	ZMYM4	ST6GALNAC3	IFI16		ADGRL2	NEAT1	GRAMD1C	LINC01088	MACF1	TTC7A	ANKRD13C		NEGR1	SPP1	USP9Y	AC009975.1	GDAP2	GRID2	INTS7		TMEM144	NAALADL2	DANT2	PRKG1	AL603839.3	NAALADL2	BTF3L4
EPB41	AC012494.1	ADAMTS6	DDAH1	TUT4	SIPA1L2	GAS5		DPYD		DGKG	LINC00499	S100A11	ARHGAP15	AL390066.1		MIR137HG	SELENOP	UTY	SFXN5	PIP5K1A	LNCAROD	RPS6KC1		PPP2R2B	PALM2-AKAP2		AC012405.1	IFI44	ANK2	MYSM1
RPS8	LRP1B	AL589740.1	NTNG1	LEPR	EML4	TRAF3IP3		BRINP3		APOD	ADCY2	GATAD2B	ZNF804A	RNF115		NTNG1	AL033523.1	NLGN4Y	ADAMTS9-AS2	UBAP2L	AP001977.1	LYPLAL1		AC008571.2	ASTN2		SLC14A1	ADGRL2	AL163541.1	ALG6
NFIA	ERBB4	MARCKS	C1orf61	SRSF11	CX3CR1	RPS6KC1		DNAH14		UBA6-AS1	PDE8B	KIRREL1	PLCL1	TSEN15		DNM3	HSPA1A	TTTY14	ST6GAL1	FMO2	SLC38A2	FBXO28		GMDS-DT	NRXN3		XIST	ST7L	XIST	ANKRD13C
PATJ	KCTD8	THSD7A	BRINP3	AC118549.1	KBTBD12	FBXO28		FANCL		PDZD2	HSPA1A	PRRX1	FHIT	CFH		RABGAP1L	ANLN	MT-CO2	SLC7A11	CFH	AC007262.2	LINC01871		HS3ST5	POLR2F			RPS27		VAV3
ROR1	ZFYVE16	CNTNAP2	ESRRG	ZNF326	P2RY12	GALNT2		LRRTM4		LIFR	FKBP5	NAV1	FRMD4B	IARS2		ASTN1	SEM1	MT-ATP6	RANBP3L	NEK7	HSP90AA1	ITSN2		NT5DC1	XIST			ARHGEF2		DCAF8
NEGR1	RANBP17	XKR4	RGS7	CDC14A	ST6GAL1	LINC01871		LINC00342		FKBP5	COL21A1	LMOD1	MITF	DISP1		ACBD6	CRYAB	MT-ND3	LINC00472	DISC1	SOCS6	PPP4R3B		LINC01414				NME7		ABL2
VAV3	AL033523.1	NKAIN3	AC079352.1	UBAP2L	GRID2	ITSN2		DPP10		CALN1	AL355612.1	AC119673.2	FOXP1	COG2		CACNA1E	SLC38A2		RPS6KA2	HNRNPU	CACNA1A	CLASP1		INVS				LMOD1		SMG7
KCND3	AGPAT4	NCALD	NRXN1	RABGAP1L	MEF2C	EML4		CNTNAP5		HIP1	TPD52L1	AGT	FNDC3B	DISC1		NMNAT2	CDKL1		SEM1	YIPF4	APOE	PRPF40A		CTNNA3				AGT		NIBAN1
SRGAP2B	MSRA	SHC3	SFXN5	ABL2	CSF1R	RPS27A		ANKRD30BL		ZFPM2	RBPMS	GTF3C2	ARAP2	PCNX2		AC119673.2	PWRN1		IFRD1	CAMKMT	FTL	ITGAV		GPC5				PAPOLG		GPATCH2
NOS1AP	PREX2	NR6A1	CTNNA2	NEK7	AC008691.1	PPP4R3B		NCKAP5		ZFPM2-AS1	RNF19A	TOGARAM2	LINC02232	RNF144A		RGS7	USP31		AK3	ANXA4	DSCAM	PMS1		DOK6				ELMOD3		DISC1
DNM3	PLPPR1	GPR158	NCKAP5	AKT3	RASGEF1C	DUSP2		THSD7B		SLC24A2	GLIS3	LTBP1	ANK2	BABAM2		PLD5	AC009063.2		ABCA1	ZNF638	LINC00278	STAT1		MBP				AC021851.1		TARBP1
RABGAP1L	LINC01505	SOX6	OSBPL6	ADAM17	IPCEF1	MGAT4A		LRP1B		PARD3	KIAA1217	MAP4K3	RNF150	MAP4K3		MYT1L	UTY		COL27A1	FHL2	USP9Y	RPE		XIST				IGFBP5		GTF3C2
ASTN1	GRIA4	LUZP2	C2orf72	NCOA1	SDK1	MITD1		SCN1A-AS1		PLPP4	NEAT1	LHCGR	ACSL1	LRPPRC		ROCK2	NLGN4Y		PFKP	MBD5	UTY	RPL15		PLP1				EFHD1		HNRNPLL
SRGAP2	NAV3	DLG2	SLC6A11	DNMT3A	ZFPM2-AS1	IL18RAP		SCN9A		MALAT1	MALAT1	PAPOLG	CCNH	CAMKMT		KIF3C	MT-ND3		OLMALINC	PLA2R1	NLGN4Y	APPL1						RBMS3-AS2		WDPCP
KCNH1	MDGA2	GPC6	SLC6A1	BABAM2	KCNQ3	PRPF40A		PLCL1		ZBTB16	CRYAB	ELMOD3	FKBP5	MSH2		NRXN1			NEAT1	SESTD1		CBLB						ARHGEF3		KCMF1
H3F3A	PWRN1	RBFOX1	MAGI1	PPP1CB	SFMBT2	2021-03-07		PID1		SMOC1	ZBTB16	ANKRD36B	AL035446.2	ASB3		SPTBN1			SLC38A2	NRP2		PDCD10						LSAMP		LINC00342
KCNK1	RBFOX1	LDLRAD4	TMEM108	EML4	LINC02642	RPE		GRM7		BMERB1	PLEKHA5	RAPGEF4	OSBPL3	COMMD1		AAK1			PTGES3	THRB		FXR1						MED12L		ZRANB3
SLC35F3	CNTNAP4	MACROD2	FGFR3	MSH2	FRMD4A	IKZF2		MOBP		CDH20	PDZRN4	WIPF1	JAZF1	KCMF1		CTNNA2			HSPH1	CLASP2		DHX15						RPL35A		R3HDM1
RYR2	DTNA	PTPRT	KCTD8	FANCL	HTRA1	ATIC		FHIT		HIF3A	AL390755.1	AC021851.1	DOCK5	KRCC1		INPP4A			SAMD4A	ANO10		REST						SLAIN2		TLK1
RGS7	MACROD2	NLGN4Y	SLC4A4	WDPCP	NAV2	THUMPD3-AS1		TAFA1		DANT2	DAAM1	IRS1	ST18	AC092683.1		AFF3			HSP90AA1	AC092957.1		UBE2D3						IGFBP7		ING5
PLD5	MT-CO2	MT-CO1	SHROOM3	ANXA4	LINC02712	SATB1		ROBO2			AC012405.1	EFHD1	TRPS1	AFF3		GALNT13			SLC39A11	CP		FNIP2						YTHDC1		TSEN2
ZBTB18		MT-CO2	GRID2	ZNF638	NAV3	RPL15		ROBO1			SLC14A1	LRRFIP1	PBX3	WDR33		UPP2			MRPS6	ZMAT3		PAIP1						RPL34		KAT2B
MYT1L		MT-CO3	AC002460.2	TBC1D8	LPAR6	IP6K1		ALCAM			CPAMD8	RBMS3	P4HA1	ZRANB3		SLC4A10			SLC5A3	SCD5		RPS23						HSPA4L		UBE2E1
RNF144A			DCLK2	CCNT2	ABCC4	APPL1		LINC00882			HIF3A	AC099782.2	KCNMA1	ARL6IP6		KCNH7			UTY	NAA15		CREBRF						JADE1		SETD2
VSNL1			GRIA2	GPD2	TLN2	CBLB		AC092691.1				DUBR	MS4A6A	TLK1		SCN3A			TTTY14	ACSL1		BRD2						RNF150		USP4
TMEM178A			FSTL5	WDSUB1	ITGAX	TRAT1		IQCJ-SCHIP1				ALDH1L1	NEAT1	ACSL3		UBR3			MT-ND3	NIPBL		HSP90AB1						TRIO		NECTIN3
PRKCE			PDZD2	STK39	AC087564.1	CCNL1		SLIT2				MRPL3	CD163	CAB39		RAPGEF4				FAM172A		PRIM2						ITGA1		ATP13A3
CALM2			SLC1A3	UBR3	RTTN	IFT80		PCDH7				KCNMB3	LRRK2	PSMD1		OLA1				LNPEP		FAM135A						MSH3		ZNF718
NRXN1			PDE4D	DYNC1I2	C3	PDCD10		ARAP2				BCL6	CPM	ING5		ABI2				YTHDC2		SMAP1						ERAP1		SEL1L3
RPS27A			ACSL6	ATF2	SYNDIG1	CNOT6L		GABRB1				SMIM14	TMTC2	ATG7		SPHKAP				KDM3B		TMEM181						EPB41L4A		FAM13A-AS1
MEIS1			TENM2	LINC01473	AL139351.3	UBE2D3		UBA6-AS1				PDGFRA	HSPH1	TSEN2		CNTN4				CSNK1A1		CYTH3						HSPA4		MIR4453HG
AFF3			KCNIP1	ORC2	SAMSN1	OTULIN		UNC5C				MAPK10	STARD13	KAT2B		SRGAP3				G3BP1		C1GALT1						GPX3		MED10
RPL31			DAAM2	PARD3B	AJ009632.2	PDE4D		AC002460.2				AP002026.1	MBNL2	UBE2E1		TBC1D5				NSD1		NUDCD3						FAM114A2		NSA2
R3HDM1			ADGRB3	FN1	DSCAM	RPS23		TMEM144				UBE2D3-AS1	NPAS3	TCAIM		CTNNB1				TNXB		H2AFV						HSP90AB1		ST8SIA4
KIF5C			SYNE1	SNED1	CECR2	HINT1		MARCH1				SYNPO2	GPHN	MAP4		MAP4				RNF217		AUTS2						FBXO9		KDM3B
CACNB4			MMD2	CLASP2	CSF2RA	MATR3.1		SPOCK3				AC097528.1	HSP90AA1	SFMBT1		PTPRG				TRMT11		RSBN1L						LMBRD1		UBE2D2
GALNT13			AC002429.2	SACM1L	XACT	RACK1		PAM				HSPA4L	FMN1	ARL13B		ROBO1				MAP3K5		SEM1						CDC40		HNRNPH1
KCNJ3			KCND2	RAD54L2		CDKAL1		MAN2A1				RNF150	SNAP23	BBX		ATP2C1				REPS1		HBP1						ACTB		KCTD20
AC073225.1			PTPRZ1	DENND6A		HLA-B		PPP2R2B				TRIO	TANC2	NECTIN3		TMEM108				PHACTR2		TMEM168						AC068587.4		STK38
SCN2A			PTN	CRYBG3		BRD2		AC008571.2				RANBP3L	ABHD3	ATP2C1		EPHB1				SCAF8		CUL1						GSR		PDSS2
UBR3			DPP6	TFG		PPARD		TENM2				AC124854.1	TCF4	ARMC8		PIK3CB				AFDN		RHEB						RPS20		Z94721.1
ZNF385B			SGCZ	AC084198.2		UBR2		RANBP17				TNFAIP8	LINC01684	PRKCI		PPM1L				FAM126A		DNAJB6						NCALD		TRG-AS1
PDE1A			NKAIN3	BOC		PRIM2		KHDRBS2				HSPA4	C22orf34	ST6GAL1		LINC01322				RSBN1L		XKR6						ZFPM2-AS1		BRI3
GLS			PREX2	GSK3B		KCNQ5		KCNQ5				FGF1	VSIG4	TPRG1		NLGN1				CACNA2D1		PEX2						NFIB		LAMTOR4
ALS2			CSMD3	AC092957.1		CRYBG1		HS3ST5				GPX3	MT-ND3	ZNF718		FGF12				FAM133B		UTP23						ZNF169		CYREN
RPL37A			ALDH1A1	PHC3		AUTS2		AL590550.1				ANXA6		RAB28		PPP2R2C				LUC7L2		RAD21						CNTRL		LUC7L2
AC007563.2			TNC	MAP3K13		RSBN1L		NT5DC1				HSPA1A		FAM13A-AS1		KCNIP4				XPO7		DNAJA1						TAF3		DENND11
SPHKAP			PTGDS	TMEM165		LINC01004		STXBP5-AS1				BRD2		MIR4453HG		PCDH7				MRPS28		VPS13A						NEBL		TNKS
CNTN6			FRMD4A	WDFY3		HBP1		NXPH1				HSP90AB1		ANKH		ADGRL3				OXR1		SEMA4D						BMI1		CNOT7
CNTN4			CACNB2	KIAA1109		RHEB		ZNF804B				FBXO9		NSA2		ANKRD17				KHDRBS3		WDR37						NRP1		CSGALNACT1
SRGAP3			CAMK2G	FAT4		DNAJB6		IMMP2L				CGAS		SSBP2		SEPTIN11				UHRF2		PRKCQ						FAM13C		NSD3
ATP2B2			HPSE2	NAA15		SARAF		CNTNAP2				COL12A1		PAM		FAM13A				UBAP1		ITGB1						AS3MT		LRRC69
RPL32			KNDC1	SMARCA5		EIF3H		DLC1				STX7		DCP2		GRID2				NTRK2		CCSER2						TRMT112		PVT1
ZNF385D			LUZP2	TENT4A		B4GALT1		AC120193.1				PSMB1		NR3C1		PPP3CA				TMEM245		CTBP2						NDUFS8		PUM3
CTDSPL			SLC1A2	ZFR		CEMIP2		NRG1				CLIP2		LARP1		UBE2D3				SVEP1		EIF4G2						TAGLN		RIC1
MAP4			LRRC4C	NIPBL		FNBP1		LINC01414				HSPB1		ZNF451		KIAA1109				GAPVD1		CSTF3						TUBA1A		UBAP1
PTPRG			FAT3	ZNF131		PRKCQ		KCNB2				YWHAG		MDN1		GUCY1A1				LAMC3		TRIM44						SARNP		VCP
SYNPR			SORL1	MAST4		ABI1		ASAP1				SEM1		TSTD3		GRIA2				MED27		PHF21A						ESYT1		TRMT10B
MAGI1			NTM	ARHGEF28		ITGB1		PTPRD				PUS7		SOBP		GPM6A				LARP4B		STIP1						USP15		KLF9
RPL24			AC053513.1	SCAMP1		NUP98		LINGO2				RBPMS		CEP57L1		TENM3				PLXDC2		FGFR1OP2						DPY19L2		ISCA1
STXBP5L			MGAT4C	TENT2		PSMA1		INVS				GSR		Z94721.1		SEMA5A				ZNF37A		YAF2						UBE2N		FAM120A
EPHB1			CHPT1	LNPEP		CD6		GRIN3A				ADGRA2		PHF10		TRIO				R3HCC1L		RPS26						CDK17		NSUN6
AC092957.1			EDNRB	PAM		FAU		PALM2-AKAP2				ZFPM2-AS1		URGCP		BASP1-AS1				GBF1		KRR1						ARGLU1		HNRNPF
ZIC1			OBI1-AS1	HMGXB3		CFL1		PLXDC2				S1PR3		CRCP		ARL15				VTI1A		HECTD4						TOX4		IPMK
MAP3K13			GPC5	GMDS		RPS25		KIAA1217				ZNF169		BRI3		PDE4D				ATE1		TPCN1						FOXN3		CWF19L1
LPP			FAM155A	PRPF4B		SLC2A3		PARD3				COL15A1		GIGYF1		CERT1				TMEM41B		USPL1						CRIP1		WBP1L
RPL35A			NDRG2	JARID2		AC092821.3		PRKG1				BMI1		CHCHD3		SSBP2				SBF2		HSPH1						CEP152		IFITM2
ZFYVE28			SPRED1	KHDRBS2		CLEC2D		PCDH15				ZCCHC24		CNOT4		RASA1				KMT5B		FRY						GABPB1-AS1		PNPLA2
KCNIP4			GINS3	SENP6		CDKN1B		CTNNA3				ATRNL1		LUC7L2		LINC00461				SIK2		EPSTI1						NR2F2		RBM4
SEL1L3			ATP1B2	FOXO3		INTS13		NRG3				GRK5		DPP6		EFNA5				SIK3		LRCH1						RAB40C		LINC02446
RPL9			AQP4	RNF217		ARID2		ZNF518A				PLEKHA1		MCPH1-AS1		FER				LRRC23		MED4						UBE2I		ATF1
KCTD8			APOE	TRMT11		CCNT1		ATRNL1				USP47		TNKS		APC				C1S		LPAR6						HCFC1R1		HNRNPA1
KIT			TTYH1	BCLAF1		ATP5MC2		CALY				NAV2		PLPP5		COMMD10				C1RL		KTN1						HMOX2		BAZ2A
SLC4A4			CST3	REPS1		NUP107		LUZP2				STIP1		LRRC69		ZNF608				C2CD5		ZC3H14						RPS15A		NAP1L1
SEPTIN11			TIMP3	SCAF8		GNPTAB		NEAT1				TRMT112		NDUFAF6		ARHGAP26				RAB21		CALM1						NPIPB5		STX2
CCNI				ARID1B		COX6A1		CNTN5				LRP5		PVT1		KCTD16				NAV3		CATSPERB						MT1X		TPT1-AS1
FAM13A				PRKN		RSRC2		GRIK4				SLC36A4		AL133410.1		GRIA1				DCN		SNHG14						AC130324.2		ATP11A
GRID2				AFDN		USPL1		MIR100HG				ENDOD1		TRMT10B		FARS2				VEZT		IL16						KRT10		CHRM5
TSPAN5				HNRNPA2B1		EPSTI1		SOX5				TAGLN		SPTLC1		PHACTR1				ATP2A2		ISG20						UBTF		SLC12A6
PPP3CA				ANKIB1		UBAC2		TAFA2				HSPA8		MEGF9		ZFAND3				N4BP2L2		SPN						TRIM65		ANXA2
RPL34				CAPZA2		RDH11		KCNC2				PTMS		MLLT10		BTBD9				TRIM13		WWOX						ACTG1		VPS13C
CAMK2D				EXOC4		RBM25		MGAT4C				KCNJ8		ZNF33A		TRERF1				MIPOL1		GSE1						ZNF558		RAB11FIP3
MAML3				UBN2		ZC3H14		RMST				TUBA1A		DNAJC9		RIMS1				AL049828.1		PIK3R5						COL5A3		UNKL
ZNF827				LUC7L2		CALM1		ANO4				CSRP2		RNLS		IRAK1BP1				MDGA2		KSR1						SLC44A2		CRAMP1
RPS3A				HIPK2		SETD3		AC007368.1				UBE2N		CPEB3		SNAP91				ZBTB1		EVI2A						CACNA1A		GSPT1
GUCY1A1				ESYT2		B2M		ENOX1				DYNLL1		SLF2		ANKRD6				JDP2		EIF1						DNAJB1		MOSMO
FSTL5				TACC1		RORA		PCDH9				KNTC1		WBP1L		TRAF3IP2-AS1				AC007262.2		COX11						SLC27A1		IL4R
CPE				UBR5		RAB8B		KLHL1				KATNAL1		PTPRJ		SLC35F1				TRIP11		USP32						PPP1R14A		NAE1
TLL1				PTK2		RPLP1		DACH1				FBXL3		ALKBH8		HIVEP2				MARK3		PTPRM						RABAC1		GLG1
GALNT7				UHRF2		IL16		GPC5				ARGLU1		LINC02446		STXBP5				STARD9		ABHD3						TRAPPC6A		PLCG2
GPM6A				TTC39B		ISG20		GPC6				ARHGEF40		AEBP2		PACRG				TP53BP1		SMAD2						OPA3		SNAI3
TRIO				BNC2		LITAF		HS6ST3				PRKD1		NAP1L1		UMAD1				SNX1		ME2						FCGRT		FLOT2
RPL37				UBAP1		ZNF267		FAM155A				SLC25A21		CHPT1		NXPH1				ARIH1		RTTN						RRAS		RHOT1
RPS23				TJP2		WWOX		NPAS3				AL627171.2		LINC00426		DGKB				SYNM		MOB3A						NR1H2		STAT3
CCNH				SPIN1		CYBA		LRFN5				RTRAF		MRPS31		BBS9				DNASE1		HNRNPM						ZNF841		INTS2
LINC00461				ODF2		SPG7		MDGA2				TTC7B		VWA8		CAMK2B				METTL9		EPS15L1						TM9SF4		TMC8
NR2F1-AS1				MED27		RABEP1		KCNH5				FAM189A1		CDC16		CALN1				HERPUD1		NOL4L						GGA1		RAB27B
MCTP1				EHMT1		PIK3R5		RGS6				DPH6-DT		CHD8		CACNA2D1				CBFB		SLC5A3						TOB2		PIGN
CAMK4				LARP4B		EVI2A		MEG8				CEP152		MNAT1		SEM1				VPS53		MIF						POLDIP3		BCL2
NREP				NET1		MSL1		PWRN1				ANXA2		GPHN		CUX1				NPEPPS		PARVG						TIMP1		TMX3
APC				USP6NL		EIF1		GABRG3				NTRK3		TRIP11		RELN				CUEDC1		AMMECR1						MSN		INSR
SEMA6A				ST8SIA6		STAT5B		SEMA6D				NR2F2		SYNE3		KCND2				CEP112		ENOX2						XIST		ZNF562
ZNF608				WAC		ERN1		PDE8A				RAB40C		CHRM5		CADPS2				PRKAR1A		INTS6L						ZMAT1		PLD3
SPOCK1				ARHGAP12		SEC14L1		SHISA9				UBE2I		GANC		AC006148.1				ABCA6		ZFY						THOC2		NOP53
ARHGAP26				EPC1		SMCHD1		CDH8				ITPRIPL2		VPS13C		AHCYL2				TBC1D16		LINC00278						MT-ATP8		LENG8
FAT2				CCDC7		AP001011.1		ZFHX3				FBRS		UNKL		EXOC4				TUBB6		USP9Y								C20orf194
GABRB2				ZNF37A		ABHD3		DOK6				PIEZO1		CRAMP1		PTPRN2				SS18		DDX3Y								RNF24
SLIT3				MAPK8		ME2		MBP				AC130324.2		ZNF75A		CSMD1				KIAA1328		MT-ND1								GPCPD1
FAM153CP				ANAPC16		RPS28		DSCAM				IGFBP4		MOSMO		MSRA				SETBP1		MT-ND2								CDK5RAP1
RNF130				ADK		HNRNPM		PCDH11X				KRT10		MT3		UNC5D				ZNF420		MT-ATP6								PIGU
GFOD1				SHLD2		CD37		PAK3				LUC7L3		NUP93		KAT6A				MAVS		MT-CYB								CHD6
RPS18				OGA		RPL13A		UTY				DCAF7		NAE1		SNTG1				RIN2										DGCR2
GRM4				VTI1A		ZNF331		NLGN4Y				ABCA9		VAC14		TOX				ASXL1										PIK3IP1
RIMS1				INPP5A		ZNF544		TTTY14				TRIM65		AC009120.2		GDAP1				KIAA1755										C22orf34
EEF1A1				TMEM41B		ITCH						UBE2O		PLCG2		PAG1				TTC3										DHRSX
FUT9				SBF2		MMP24OS						ABHD3		RHOT1		RALYL				KLHL22										CA5B
FOXO3				BTBD10		TOP1						MIB1		AATF		NCALD				ARHGAP6										ZRSR2
PKIB				SF1		IFNAR2						OAZ1		APPBP2		CSMD3				FTX										KDM6A
NKAIN2				CHKA		LINC00649						NFIC		MED13		FAM135B				SRPX2										KDM5C
RPS12				PPP6R3		SLC5A3						ZNF558		RGS9		MLLT3				LINC00278										AL050309.1
MAP3K5				CUL5		XBP1						CACNA1A		NDUFAF8		LINGO2				USP9Y										XIST
GRM1				SIK2		RPS6KA3						DNAJB1		ZNF532		SPIN1				UTY										BCORL1
STXBP5				PPP2R1B		ARMCX5-GPRASP2						SLC27A1		PIGN		STRBP				NLGN4Y										RAP2C-AS1
MTHFD1L				C2CD5		INTS6L						LSM14A		NCLN		SCAI				TTTY14										GAB3
PDE10A				FGD4		FLNA						PPP1R14A		INSR		CELF2
ICA1				RAP1B		MT-ND1						ZNF780B		ZNF562		FRMD4A
ETV1				RAB21		MT-CO1						FCGRT		KMT2B		ZEB1
BMPER				VEZT		MT-ATP8						RRAS		ZNF585B		PARD3
DPY19L1				IFT88		MT-ATP6						NR1H2		SAMD4B		NRG3
CAMK2B				N4BP2L2		MT-ND3						ZNF841		PLD3		SORCS3
AUTS2				COG6		MT-ND4L						TM9SF4		LENG8		CTBP2
GALNT17				LRCH1		MT-ND4						MYL9		ESF1		USP47
CALN1				TM9SF2								SLC5A3		CDK5RAP1		PDE3B
ADAM22				HECTD1								NDUFV3		RPN2		NELL1
DYNC1I1				PRORP								AC245060.5		PTPN1		LRRC4C
CUX1				FBXO34								SGSM1		DGCR2		TTC17
PRKRIP1				SLC38A6								Z93930.2		GRK3		KDM2A
RELN				SRSF5								TXN2		PIK3IP1		SHANK2
KCND2				TRIP11								ST13		C22orf34		RSF1
CADPS2				MARK3								TOB2		DHRSX		FAT3
EXOC4				TJP1								TIMP1		CA5B		MAML2
PRAG1				DPH6								THOC2		KDM6A		ARHGAP32
LINC00599				TP53BP1								MT-ND1		TMEM164		OPCML
MSRA				USP8								MT-ND2		XIAP		WNK1
TRMT9B				DMXL2								MT-ATP8		ZNF280C		ERC1
MICU3				TCF12								MT-ATP6		RAP2C-AS1		CACNA1C
PSD3				VPS13C								MT-CO3		LINC00894		GRIN2B
FAM110B				HERC1								MT-ND3				PLEKHA5
RPL7				THSD4								MT-ND5				GRIP1
PAG1				ARIH1												NAV3
RALYL				HMG20A												MED13L
RUNX1T1				ADAMTSL3												KSR2
ZFPM2				LINC01578												HMGB1
OXR1				MEF2A												PDS5B
AC046195.1				CRAMP1												FNDC3A
FAM135B				GSPT1												KLF12
KDM4C				MRTFB												SOS2
SH3GL2				PRKCB												RTN1
APBA1				FUS												MNAT1
TRPM3				HERPUD1												SYT16
GABBR2				CBFB												FLRT2
COL27A1				AP1G1												FOXN3
ASTN2				NXN												MEG3
DAB2IP				PER1												HSP90AA1
CAMK1D				MAP2K4												PWRN4
GPR158				DNAJC7												GABRB3
WAC				NPEPPS												GABRG3
JMJD1C				PRKAR1A												TTBK2
REEP3				ABCA5												UNC13C
AC013287.1				GGA3												RORA
MCU				TNRC6C												IGF1R
RPS24				CSNK1D												CHD9
PTEN				CEP192												ARHGAP44
SORBS1				LDLRAD4												NUFIP2
ABLIM1				C18orf25												ACACA
CTBP2				ATP8B1												FBXL20
GALNT18				ZNF407												KANSL1
MICAL2				HCN2												ARL17B
ELP4				HNRNPM												NSF
KIAA1549L				PPP5C												PPM1E
LDLRAD3				LENG8												PRKCA
TTC17				SLC23A2												RBFOX3
CELF1				ASXL1												PTPRM
MAML2				ETS2												ANKRD12
GRIA4				UBE2L3												CELF4
EXPH5				TTC28												SETBP1
UBASH3B				DDX17												DCC
GRAMD1B				LINC01278												NEDD4L
APLP2				FTX												PEG3
NTM				RBM41												PLCB1
OPCML																CNKSR2
PDE3A																DMD
LIMA1																HTR2C
SCN8A																AFF2
PPM1H																PCDH11Y
RAB3IP																USP9Y
PTPRR																UTY
TRHDE																NLGN4Y
LIN7A																TTTY14
TMTC2																TTTY10
ATP2B1																MT-ND1
WSCD2																MT-ND2
MED13L																MT-CO1
PEBP1																MT-CO2
SRRM4																MT-ATP6
CAMKK2																MT-CO3
RPL21																MT-ND3
PAN3																MT-ND4
FRY																MT-CYB
LHFPL6
LRCH1
ITM2B
KLF12
FGF14
TRIM9
OTX2-AS1
MNAT1
DPF3
NRXN3
EML5
FOXN3
CALM1
TTC7B
MARK3
GABRB3
MEIS2
OIP5-AS1
UNC13C
ADAM10
RORA
DENND4A
MEGF11
GLCE
RPLP1
PKM
IL16
SV2B
NR2F2
GRIN2A
CDR2
AC007614.1
NDRG4
RPL26
RPL23A
RPL23
MAPT
LUC7L3
CA10
RPL38
RBFOX3
DLGAP1
MTCL1
ZNF521
GAREM1
SETBP1
MAPK4
TCF4
RPS15
TLE5
RPL36
ELAVL3
NFIX
CACNA1A
CRTC1
SIPA1L3
RPS19
CALM3
PLCB1
PLCB4
PAK5
SNAP25
MMP24
YWHAB
SLC12A5
CDH22
RPS21
TIAM1
DGCR9
RPL3
SHANK3
MID1
CNKSR2
TSPAN7
NHSL2
XIST
JPX
AFF2
MT-CO2
MT-CO3

### Sheet: Supplementary Table 4
	Correlation of Gene Expression with Increaing cPP Score by Glial Cell Type
ODC			MG			AS			OPC
Gene	Cor		Gene	cPP Corr		Gene	Cor		Gene	Cor
QDPR	0.368027		FOXP1	0.421305		CD44	0.568611		HIF3A	0.445735
HSP90AA1	0.352584		DPYD	0.41384		DPP10	0.536745		SAMHD1	0.345682
SLC38A2	0.318899		AP001977.1	0.3934		CCDC85A	0.473386		FKBP5	0.322897
NEAT1	0.313987		MS4A6A	0.39292		MAN1C1	0.451558		MT3	0.302944
HSPA1A	0.290223		APOE	0.371546		GALNT15	0.430636		ZFPM2	0.293673
FKBP5	0.285387		ZNF804A	0.354602		SLC38A1	0.429293		MALAT1	0.293226
AC009063.2	0.281574		ACSL1	0.352934		C8orf34	0.417381		PARD3	0.285654
PTGES3	0.27185		APOC1	0.314971		SORBS1	0.40313		PDZD2	0.273797
ERBIN	0.269098		MT-ND3	0.314201		SERPINA3	0.402945		ZBTB16	0.271793
SELENOP	0.268581		RPS19	0.307061		TPST1	0.396334		MKLN1	0.262604
TPD52L1	0.268105		FTL	0.300442		DCLK1	0.396066		RXRA	0.248171
SLC5A3	0.266737		MITF	0.298926		CPAMD8	0.384242		MT1X	0.241606
CRYAB	0.265503		RPS28	0.298045		GFAP	0.382822		CEBPD	0.2408
HSP90AB1	0.260785		FKBP5	0.295629		ST6GAL1	0.375538		PHACTR3	0.236814
SPP1	0.259102		CHORDC1	0.293123		ARHGEF3	0.375525		MGLL	0.229679
CDKL1	0.259014		LRRK2	0.292341		LRAT	0.356259		VCAN	0.228672
CHORDC1	0.25734		AC007262.2	0.287345		CP	0.353168		DGKG	0.224511
MRPS6	0.253027		HSPH1	0.28372		TENM4	0.350434		SMOC1	0.223728
HSPH1	0.250606		CYP27A1	0.280588		ADAMTSL3	0.345071		AC009041.2	0.222126
MT-ND3	0.249203		FCGR2A	0.280317		ZFP36	0.341364		APOD	0.221648
GPRC5B	0.231292		GPNMB	0.280172		PLCE1	0.336597		LIFR	0.215537
S100A6	0.228871		IL15	0.27596		AL390755.1	0.335821		HSP90AA1	0.213451
SEM1	0.228209		CD163	0.275009		NEAT1	0.334787		PDK4	0.213181
STIP1	0.227025		LINC01684	0.272824		ROBO2	0.327002		MAPT	0.210907
PRUNE2	0.221871		STARD13	0.266653		STXBP5L	0.326136		HSPA1A	0.210745
AZGP1	0.217666		HSP90AB1	0.265998		CRISPLD1	0.319507		MEGF11	0.207222
NDRG1	0.21494		CPM	0.265989		AEBP1	0.317024		ZFPM2-AS1	0.206329
CLU	0.214726		C1QB	0.263608		ACTN1	0.314816		CALN1	0.206027
HSPA1B	0.213847		TLR2	0.261706		PLCXD3	0.313027		PHYHIPL	0.199531
HSPB1	0.211446		FRMD4B	0.258122		ADAMTS9-AS2	0.308868		RAMP1	0.199098
APOLD1	0.210811		OSBPL3	0.258015		NAV2	0.30808		NEAT1	0.198901
IRS2	0.209867		HSPB1	0.258006		TJP2	0.305011		MAPT-AS1	0.198541
EPCAM-DT	0.204881		FMN1	0.255354		GLIS3	0.300064		BNIP3L	0.194776
FTL	0.204086		ABHD3	0.253584		MALAT1	0.294745		PLPP4	0.193479
NUPR1	0.203594		RPL13	0.252484		MYO5C	0.29334		ZMYND8	0.192217
MT3	0.20296		SLC5A3	0.251693		RFTN1	0.293209		AC009975.1	0.191087
LUCAT1	0.201351		HIF1A	0.250091		MYOF	0.292838		HSPA1B	0.18862
DNAJB1	0.2006		DOCK5	0.248816		IGFBP7	0.290849		NFKBIA	0.18737
PAPOLA	0.199442		MRPS6	0.248294		TMEM163	0.29079		HIST1H2AC	0.186792
MID1IP1	0.199294		DIRC3	0.248276		PLEKHA5	0.290395		SGK1	0.186698
DNAJA1	0.199005		CLEC5A	0.245485		GBP2	0.287669		DOCK5	0.185913
AMER2	0.19874		CPVL	0.244338		EMP1	0.286295		CHST9	0.185254
OR7C1	0.197209		MT-ATP6	0.243301		KAZN	0.285767		CHL1-AS2	0.185119
RELN	0.197146		MS4A7	0.243232		CD99	0.284737		BCL6	0.183692
LINC00862	0.196844		MS4A14	0.24313		CERS6	0.284668		PTPRJ	0.183174
LAMP2	0.193006		TANC2	0.242587		OSMR	0.283345		HSPB1	0.183005
METTL7A	0.192639		C1QC	0.242551		APLNR	0.280272		KIF19	0.182785
HSPE1	0.191307		AC106865.2	0.240582		LINC00836	0.276384		APOLD1	0.178571
DNAJB6	0.189819		UGCG	0.239254		NFASC	0.272399		MT2A	0.177936
NCAM1	0.188596		RPLP1	0.237991		YBX3	0.272023		HDAC4	0.172586
IGF1R	0.18797		LINC02397	0.234776		DPYSL3	0.271169		BMERB1	0.171638
SUN2	0.187401		SPATS2L	0.22778		GYG2	0.2708		ADAMTS9-AS2	0.170993
TLE4	0.187218		LINC02432	0.226921		CCL2	0.270092		AZGP1	0.170714
NPTX2	0.185951		VSIG4	0.225944		FOS	0.264109		PTGES3	0.168681
LHFPL2	0.185254		MT-ND1	0.22541		BTBD11	0.26378		HS3ST1	0.167513
CNTNAP2	0.184247		CCNH	0.22366		SOCS3	0.262345		ZHX2	0.167333
HSPA4L	0.184236		DDX5	0.223419		HSPB1	0.261319		CPNE5	0.16608
PCDH20	0.184206		P4HA1	0.22236		ATRNL1	0.26017		N4BP2L2	0.166037
LRP4	0.183603		SEM1	0.221884		SMAD9	0.259663		EGFR	0.165655
MAPT	0.181227		DNAJA1	0.221267		SEPTIN9	0.258935		OXTR	0.163937
XPO1	0.180587		SPON1	0.22088		ZFYVE28	0.258483		CLU	0.158957
CLMN	0.180413		NHSL1	0.220597		DPYSL2	0.257944		LINC00844	0.157223
BAG3	0.177259		NEK10	0.220443		RTN1	0.256367		CRISPLD2	0.156104
SORT1	0.175868		SDCBP	0.220347		CFAP47	0.254701		ZMAT4	0.155189
PNISR	0.174683		CD81	0.219915		DAAM1	0.254118		CHST3	0.154438
EIF1	0.171794		ALOX15B	0.219693		LINC00609	0.25285		FERMT1	0.154432
FXR1	0.171028		TRPS1	0.219205		CLIC4	0.250854		STIP1	0.15306
APOD	0.170573		C22orf34	0.217892		CRYAB	0.250673		KLF15	0.15272
SQSTM1	0.16995		C1QA	0.216881		GADD45A	0.250455		SELENOP	0.151639
AC090518.1	0.169477		BMP2K	0.215025		GADD45B	0.249301		CRYAB	0.150202
MT-ATP6	0.168608		SNAP23	0.214216		ABLIM1	0.248403		DNAJB1	0.149326
ANAPC16	0.168587		GPR65	0.212522		HS6ST3	0.247427		HIP1R	0.149183
AP001977.1	0.166717		CHSY3	0.211528		MATN2	0.247346		CDH19	0.148882
PLOD3	0.165682		LTA4H	0.209978		AC012405.1	0.246964		PDE8B	0.144712
SPOCK1	0.165198		AC066613.2	0.209928		HSPB8	0.246621		MXI1	0.14441
MT-CYB	0.164309		AC093849.4	0.209384		44258	0.246467		SORBS1	0.142722
CPQ	0.163662		RPL18A	0.209205		SNED1	0.24585		ACAN	0.142505
BAALC-AS1	0.163366		ARHGAP15	0.208528		GEM	0.245685		NRCAM	0.140645
ABHD3	0.162712		RPL7A	0.208327		CADPS	0.244744		LPL	0.139504
CADM2	0.162622		RPL18	0.208216		AL078604.4	0.244657		RPL37A	0.13929
DDX3Y	0.162518		PPARG	0.207908		AL137139.2	0.244598		PPM1B	0.138327
CA2	0.162433		STX6	0.207468		OSMR-AS1	0.243592		SLC24A2	0.137968
CCP110	0.161239		MIB1	0.207034		P3H2	0.242994		KIZ	0.137943
KCNIP3	0.159338		ST13	0.207008		COL24A1	0.242991		RFTN2	0.137416
MAT2A	0.157989		DNAJB6	0.206766		LINC02251	0.241966		RGCC	0.137081
CACYBP	0.157899		FNDC3B	0.206702		S100A6	0.241501		ARHGAP21	0.137071
SVIP	0.157496		CLIC2	0.206583		MYRIP	0.239236		SNX31	0.13661
AHSA1	0.157313		MYO1E	0.206479		ARID5B	0.238235		AMER2	0.136507
SOD1	0.157101		RPS15	0.206123		JPH2	0.236924		DDIT4	0.135556
PEX5L	0.156792		TPRG1	0.206111		CNN3	0.235526		RAD18	0.134709
CREBRF	0.155888		MSR1	0.206038		SLCO3A1	0.235026		PYGL	0.13444
CHDH	0.155153		TBC1D8	0.205487		TTN	0.234583		DPH6-DT	0.133574
ATP1B1	0.154531		TFEC	0.205402		C3	0.233764		MAML3	0.133171
BNIP3L	0.154499		MBNL2	0.205338		C11orf96	0.232996		MEG3	0.13307
DIP2C	0.154066		RPS2	0.205262		SOD2	0.232803		SYTL4	0.132192
BOK	0.154014		LINC01146	0.20406		VIM	0.231637		FTL	0.132171
AC016831.7	0.153556		DOC2A	0.203501		CYP4F12	0.23054		HSPE1	0.132074
ARRB1	0.152772		RPS10	0.203175		BCL6	0.229755		AC015983.2	0.131395
KANSL1L	0.151773		CD14	0.202837		JUN	0.228178		HNRNPA2B1	0.131314
MIR29B2CHG	0.151306		LINC00278	0.202545		SIDT1	0.227786		HSPH1	0.130255
NDUFAF6	0.151268		LNCAROD	0.200903		CNTNAP1	0.224754		GRAMD1C	0.130151
NFASC	0.150534		LINC00862	0.200758		UBC	0.224574		BCAR1	0.129621
MT2A	0.150095		CLECL1	0.200042		SLC39A14	0.223442		RHOBTB3	0.128426
AC093865.1	0.150076		RPS17	0.199957		CH25H	0.223337		UBE2B	0.128339
PPM1K	0.149266		PDGFC	0.199659		FRMPD3	0.223301		COL18A1	0.128263
ST13	0.148971		MIR181A1HG	0.199647		GFPT2	0.223097		ART3	0.127942
ZBTB16	0.148298		FARP1	0.198899		MYLK	0.223024		CNTN3	0.127538
MT-ND2	0.148284		SARAF	0.198632		HILPDA	0.222521		IGF1R	0.127339
SLC6A15	0.1482		HSP90AA1	0.198055		EPHA5	0.220183		GNAS	0.126816
PANTR1	0.147714		RPS14	0.197985		JUNB	0.219733		AJAP1	0.126386
EIF5	0.14673		RPS16	0.197374		MAOB	0.219665		ZNF638	0.126335
ZNF706	0.14657		RPL17	0.196896		ITPKC	0.217511		PWWP3A	0.125452
MIB1	0.145634		TXNIP	0.196104		ATP9A	0.216879		NDUFAF6	0.125439
SILC1	0.145233		MAN1A1	0.195735		GRIN2A	0.21634		P2RX7	0.1252
NUFIP2	0.145129		PLXNC1	0.195618		PVT1	0.216007		PNISR	0.124783
HP1BP3	0.14464		ATP6V1B2	0.195585		NPAS2	0.215318		GPM6B	0.124241
APLP2	0.143991		CERS6	0.195566		GALNT3	0.214133		CHORDC1	0.123993
NDRG2	0.143641		MT-ND4	0.194881		ARHGAP10	0.212794		ZMIZ1	0.122838
PRKX	0.142977		FAM13A	0.194525		SYNPO2	0.211961		DPYSL2	0.122412
C9orf153	0.142179		RPL41	0.194453		TMEM132E	0.210984		GPRC5B	0.121522
UTP23	0.141725		MFSD1	0.194318		EGF	0.21098		TFDP2	0.121464
CCT3	0.141467		RPL13A	0.193856		SAMD4A	0.210582		HMGB1	0.121234
BANP	0.141161		STIP1	0.193704		AL627316.1	0.210152		AL033523.1	0.121025
SORBS1	0.140858		ATG7	0.193263		MAP3K14	0.210125		TNKS	0.120897
KIT	0.140773		RPL8	0.19277		GBP1	0.210073		GAB1	0.120885
JADE2	0.140259		IQGAP1	0.192616		PRR16	0.209455		EBF1	0.119614
ZCCHC2	0.140151		B2M	0.192257		ABCC3	0.209362		KLF9	0.119187
NCKAP5	0.139362		CLEC2B	0.191526		PLCB4	0.206798		TLE1	0.118637
PHGDH	0.139137		IQGAP2	0.190654		CCN1	0.206671		NDRG2	0.118445
NFKBIA	0.138961		PTPRG	0.189973		BICD1	0.206232		FAIM2	0.117987
ITPR2	0.138331		HLA-B	0.189887		FAM20C	0.20593		TSC22D4	0.117661
PCA3	0.137889		MIR34AHG	0.18983		S100A10	0.204408		PTGDS	0.117504
FMN1	0.136858		GPRIN3	0.189739		LINC01515	0.20365		ANAPC16	0.117339
AMD1	0.136706		ADGRE2	0.189488		NUPR1	0.203373		AC006994.2	0.11718
AC116362.1	0.136249		AL035446.2	0.189218		KCNJ3	0.203279		CD81	0.117057
CLCN4	0.136013		NUPR1	0.189201		IER5L	0.202291		RPGR	0.116839
TPT1	0.135941		ATG16L2	0.188657		WWTR1	0.201392		CAPN7	0.116764
MAP2K4	0.135822		MBNL1	0.188654		CALN1	0.200983		FXR1	0.116613
CCNH	0.135765		KANSL1L	0.188605		GFRA2	0.200228		FBXO31	0.116267
RPL37A	0.135624		RPS27A	0.188552		ID3	0.199982		PRKX	0.116228
HMGB1	0.13501		DUSP10	0.188467		SERPING1	0.198992		AQP4-AS1	0.116044
BCL2	0.134854		LINC01094	0.186872		ALPK1	0.19863		MAP1LC3B	0.11594
SEPTIN8	0.134684		RPL37A	0.186362		AL355974.2	0.198029		FMNL3	0.115673
SLC22A17	0.134368		MGAT1	0.186278		AHNAK	0.196888		FTH1	0.115057
THUMPD3-AS1	0.13412		PBX3	0.185232		AKR1C1	0.196224		GSG1L	0.114158
VSIR	0.133659		CD163L1	0.184806		IFITM3	0.196131		RAB10	0.114108
CDKN1C	0.132151		PLA2G7	0.184789		PDLIM4	0.195557		FMO5	0.113039
RPS28	0.132126		RPL28	0.184668		VCAN	0.195166		SLAIN1	0.112228
HTRA1	0.131964		ANAPC16	0.184044		SLC7A5	0.194806		METTL7A	0.112227
FTH1	0.131852		RASGEF1B	0.184008		FOSL2	0.194758		BCR	0.112183
OGFRL1	0.131215		MAFB	0.18336		CLU	0.194503		BTBD8	0.112131
HSPD1	0.130712		TMEM176B	0.183299		GLYATL2	0.194199		PDGFRB	0.111911
AC119674.1	0.130707		EEF1A1	0.183129		SAMD11	0.193128		NCOA1	0.111237
USP31	0.130665		BST2	0.182578		RGS20	0.193018		UBA6-AS1	0.111041
AC012447.1	0.130661		PAPOLA	0.181674		BARX2	0.192848		HTRA1	0.110964
MT-CO2	0.129935		AL353138.1	0.181616		FXYD6	0.192196		FAM13C	0.110427
ITPR1	0.12976		S100A11	0.181502		AC083837.1	0.191488		CACYBP	0.109813
KLHL21	0.129366		CBWD1	0.18132		ABI3BP	0.191434		LINC01578	0.109694
OR7A5	0.129273		PTGES3	0.180968		STAT3	0.191222		ABCC8	0.109449
B2M	0.129168		SRGAP1	0.180889		LINC01094	0.190533		INSR	0.108995
RUFY3	0.128955		NUFIP2	0.18082		PRRT2	0.190065		PAPOLA	0.108959
HIST1H2AC	0.128832		TSPO	0.180796		ARHGAP39	0.189465		XPO1	0.108812
CDH13	0.12879		CCNG2	0.180773		UBASH3B	0.189375		TSPYL2	0.108509
SUGT1	0.128564		TNPO1	0.18039		CYP4F3	0.189141		CDKN1C	0.108102
PNRC1	0.128495		CPNE8	0.180268		DNER	0.188455		GFAP	0.108057
PSAP	0.128494		PHF21A	0.179655		DPP10-AS3	0.187889		HAS2-AS1	0.107983
CXCR4	0.128493		SERF2	0.179544		ARRDC4	0.186709		SOD1	0.107969
HIST1H4C	0.128121		FCGBP	0.179525		IGFBP5	0.186654		LMO4	0.107911
RBM48	0.128116		ANKDD1B	0.178612		PRKG1	0.186103		OLMALINC	0.107437
TKT	0.127687		RPS3	0.178527		IL1R1	0.184299		RASSF4	0.107265
DOCK1	0.127028		DMXL2	0.178191		AL035446.2	0.183983		SLC5A3	0.107123
AC016821.1	0.126884		IGF2R	0.177882		BAG3	0.183516		AC007563.2	0.107036
LINC00513	0.126775		CTSD	0.177306		SLC47A2	0.183144		PLOD1	0.106878
FKBP4	0.126507		TNFSF13B	0.177181		ARHGAP6	0.182691		ALDOC	0.106857
RUNX1	0.126425		CHI3L1	0.17708		BTG2	0.181678		ELF2	0.106466
SH2D6	0.12627		UTRN	0.176571		VCL	0.181		AL589935.1	0.106404
SLC35F3	0.126105		FXR1	0.176347		ANXA1	0.180946		PCA3	0.10632
PDS5B	0.125985		CYTH1	0.176031		PDE8B	0.180925		SQSTM1	0.105854
SOWAHA	0.125769		FCGR3A	0.175525		ZBTB7C	0.180755		FOXP1	0.105805
MT-ND1	0.125425		MGAM	0.175411		PLSCR1	0.180715		AC025159.1	0.105801
CFAP161	0.125384		GAS7	0.175319		PGM2L1	0.180264		SLC38A2	0.10561
LRRC1	0.125086		RPS5	0.174995		NFIL3	0.180041		MRPS6	0.10553
RPLP1	0.125048		RPL10	0.17459		TPD52L1	0.179944		AL353759.1	0.10533
MBNL1	0.124505		ESR1	0.174518		SLC9A9	0.179915		RALGDS	0.104845
CRIM1	0.124254		CCT3	0.173494		NHS	0.179525		DST	0.104796
FANCC	0.124009		UBE2D3	0.173299		NUDT4	0.179493		RTKN	0.103925
APLP1	0.123497		FCER1G	0.173182		COL21A1	0.179442		AC007193.2	0.103759
JDP2	0.122911		TUT7	0.17311		NRXN3	0.1787		CAV3	0.103692
SERF2	0.122607		KCNJ5	0.173049		LTBP4	0.17768		ANKRD37	0.103547
HLA-C	0.122273		MT-ND2	0.172685		ANXA2	0.177412		ATP1A2	0.102998
NUP210L	0.122199		PLXNA1	0.172518		AC079298.3	0.177119		DNAH12	0.102875
RGCC	0.122147		ASAH1	0.172163		SPSB1	0.177051		TOB2	0.102311
SARAF	0.122063		ARHGAP6	0.172077		ABCC1	0.176709		DDX17	0.102218
HEY2	0.122009		WIPF3	0.171585		HSPA1B	0.176518		MPHOSPH8	0.102173
SLC39A11	0.121908		ATP1B3	0.17127		CA8	0.175998		DUSP1	0.10215
ITGB3BP	0.121688		ARHGAP18	0.17092		HRH1	0.175243		ITPK1	0.101766
GPC5	0.12156		C11orf80	0.170804		RASD1	0.174754		STON1-GTF2A1L	0.101724
CCT5	0.12149		GPR155	0.170715		CDKN1A	0.17443		AL627171.2	0.101626
GNAO1	0.121191		ITGB3BP	0.170715		DNAJB1	0.174296		PLIN5	0.101049
RPS15	0.120968		S100A4	0.170502		CTTN	0.174235		FKBP4	0.101042
LSS	0.120721		LGALS3	0.170214		BMPR1A	0.174093		HP1BP3	0.100644
JAKMIP3	0.120141		RPS15A	0.169983		MAPRE2	0.17402		FDFT1	0.100553
EFHD1	0.119611		LINC02246	0.169554		FAM107A	0.17397		YPEL3	0.100491
PTP4A2	0.118754		RPS18	0.169442		LMNTD1	0.17385		MT1E	0.10028
AC005532.1	0.117785		TANK	0.168488		DDR2	0.172714		KANSL1L	0.0996165
IL17RB	0.117771		SAP30	0.168298		NAV1	0.172338		PCP4	0.0994619
PTGDS	0.11762		RPL36	0.167947		LUCAT1	0.172119		TXNIP	0.099379
WWOX	0.117595		WNT5A	0.167782		STAMBPL1	0.171328		SEM1	0.0993566
FCHSD2	0.117166		FPR3	0.167497		KCNE4	0.170488		CDH20	0.0993159
AC027130.1	0.117047		SAMD4A	0.167446		RERGL	0.170452		IGFBP5	0.0992922
ITGB8	0.116885		SESN1	0.1674		AC072022.2	0.170202		SRSF5	0.0989678
ALDH3A2	0.116236		GBP2	0.167225		EGR1	0.169033		RPS28	0.0988346
ANLN	0.116007		RPL15	0.166593		C1R	0.168522		HIP1	0.097717
FBXO2	0.11589		SLC11A1	0.16626		CSMD2	0.167744		TMEM132C	0.0975291
ETV5	0.115863		RPS9	0.166211		LRRC9	0.167633		SPP1	0.0971497
AC013287.1	0.115793		ARAP2	0.166107		AL157886.1	0.167051		KLRD1	0.09696
ZNF365	0.115546		THRB	0.166092		PLPP4	0.166815		NFATC2	0.0968394
ATG4B	0.115089		RASA2	0.166066		C8orf34-AS1	0.166549		GALNT13	0.0964857
TECR	0.115017		CASP4	0.166048		PIM1	0.166128		BCKDHB	0.0964182
RPLP2	0.11501		DSE	0.166008		CHST9	0.166018		C9orf153	0.0964141
HSPA8	0.114725		RPL6	0.165551		ATOH8	0.165652		MT1M	0.0964026
AC104461.1	0.114473		PTCHD4	0.165445		SIPA1L1	0.16554		DDX5	0.0962311
PDK4	0.114338		SNX27	0.164871		CAST	0.165211		GANC	0.0961245
FAIM2	0.114317		HCLS1	0.164604		ADD2	0.164951		C7orf61	0.0961117
EEF1A1	0.113762		TBC1D5	0.163436		KNOP1	0.164606		IRS2	0.0960939
C17orf67	0.112689		SLC1A3	0.163227		AC007221.1	0.164525		AC090518.1	0.0960913
CALM1	0.112453		TGFBI	0.163216		AC093610.1	0.164502		AC016831.7	0.0960712
MKNK2	0.112329		MAT2A	0.163139		DPP10-AS1	0.164432		CCT3	0.096055
KLF15	0.111756		ZBTB1	0.163029		CEBPB	0.164103		APBA2	0.0960192
AC100801.1	0.111317		SHOC1	0.162953		AC007743.1	0.163762		KNOP1	0.09598
MIR4527HG	0.111269		SCARB2	0.162757		ANO6	0.163675		APCDD1	0.0956542
ARL4A	0.111257		SLA	0.162742		HMBOX1	0.163591		DUBR	0.0956056
FLCN	0.110957		AL353759.1	0.162544		SLC7A2	0.163408		ITGA8	0.09559
SLC25A48	0.110913		SUGT1	0.162175		MAP2K3	0.16312		LINC-PINT	0.0954504
TAFA5	0.110912		ZMAT3	0.162147		AL133330.1	0.162917		KCNQ3	0.0953759
TTYH2	0.110805		PFN1	0.162071		CLIP2	0.162238		FBXO32	0.0953193
CTSD	0.110786		OAZ1	0.161817		ADRA1A	0.162049		MKLN1-AS	0.0951858
CHST1	0.110694		RPL27	0.161149		RYR3	0.161964		AC008571.2	0.0950837
ATP1B3	0.110573		CADM1	0.16043		AC105942.1	0.161733		LINC00862	0.0949917
NFIB	0.1102		AC090796.1	0.1604		CNTNAP3B	0.161569		C22orf34	0.0947298
CAMK2N1	0.110032		RPL35	0.160381		LMO2	0.161422		NMT1	0.0947167
HSPA9	0.10966		KCNMA1	0.160037		ANGPTL4	0.161351		WDR11	0.09447
PTMA	0.109241		PDE3B	0.159823		HSPA1A	0.161078		TNS1	0.0943788
PTPRJ	0.108889		LINC02506	0.159568		IRS2	0.161053		PRUNE2	0.0941615
RPS27	0.108858		EAF2	0.15926		FAM135B	0.161038		SUGT1	0.0940189
UBC	0.108541		AL390728.6	0.158745		HLA-E	0.160751		PPM1K	0.0936175
DNAJB4	0.107848		LINC01588	0.158668		IFRD1	0.160746		ABAT	0.0933366
BCL6	0.107311		AHNAK	0.15862		CAMK2D	0.16049		ADIPOR2	0.0931889
TMSB4X	0.106858		ANOS1	0.158422		ADIRF	0.160446		PRKCA	0.0928355
RPL13	0.106607		OSBPL8	0.158072		F5	0.160301		JADE2	0.092698
RAMP1	0.10647		UTY	0.157925		ADCY2	0.160279		LAMP2	0.0924783
PIM3	0.106459		KCTD12	0.157239		IL1RAP	0.159267		MKNK2	0.0924604
HSPA4	0.106174		MT-CO2	0.156909		NAMPT	0.159097		ST13	0.092285
EVI2A	0.105894		C1orf162	0.156817		AC022915.2	0.159017		SPECC1	0.0920184
RPL18	0.105816		CPEB4	0.156815		ITGB4	0.158833		BIN1	0.0919332
PCGF5	0.105743		RASSF4	0.156646		LINC01138	0.158574		ATP2B4	0.0919216
LINC01588	0.10571		RPLP0	0.156561		GALNT18	0.158303		LRRC8A	0.0917343
AC025810.1	0.105611		TSHR	0.156261		CDH4	0.157937		DOCK9	0.0914477
ZNF281	0.105428		CTSS	0.1562		ECE1	0.156913		QDPR	0.0912564
DBNDD2	0.104963		MCTP1	0.155776		MIR4300HG	0.155994		ABCA2	0.0912195
SFRP1	0.104899		LPL	0.155743		C1RL	0.155749		LINC02552	0.0910676
LYPD1	0.104501		AC010210.1	0.155277		UGCG	0.155505		DISC1FP1	0.0910642
GSTP1	0.104341		NOTCH2	0.155122		FBXO2	0.155383		LYRM2	0.0910475
SEPTIN4-AS1	0.1042		SOD1	0.155007		AHI1	0.154942		CYP39A1	0.0909828
H3F3A	0.103974		UBXN2B	0.154892		LOXL2	0.154708		PNCK	0.0908729
ST3GAL6	0.103713		PVT1	0.154857		DENND4A	0.154643		LEPR	0.0905213
DDIT4	0.103326		BBX	0.154502		STK40	0.154498		CHD2	0.0902389
AC091180.5	0.103173		FAU	0.154091		HGF	0.154122		NDRG1	0.0902219
AL645465.1	0.103		RPS12	0.154045		KIAA0040	0.153729		RPS6KA5	0.090187
CFAP61	0.102941		RPL3	0.15398		SERPINH1	0.153606		AP001977.1	0.0901355
FAM53B	0.102809		AC018362.1	0.153946		EXPH5	0.15341		EPCAM-DT	0.0899803
DYSF	0.102668		OGFRL1	0.153634		AC023282.1	0.153166		TMEM100	0.0897615
LRRN1	0.102609		RTN1	0.153596		RAB11A	0.153096		ZNF365	0.0894031
RPL11	0.102457		RPSA	0.153575		PFKP	0.152844		KIAA1217	0.0893249
AC016831.5	0.102399		AC066613.1	0.153522		EMID1	0.152699		USP54	0.0892094
CAB39L	0.102196		FGFR1	0.153365		ANGPT1	0.152684		TIAM1	0.0891895
RPS16	0.102087		LEPR	0.152952		IFITM2	0.15257		UTP23	0.0890587
ALDH2	0.102066		RB1	0.15278		MT2A	0.152364		CD96	0.0889976
SELENOM	0.101881		RPLP2	0.15239		PRPSAP1	0.152181		RHOU	0.0888971
DCC	0.101846		ACOT11	0.152278		AC003044.1	0.151924		AC016597.1	0.0886576
RPS6KA3	0.101841		CTSH	0.152204		FABP5	0.151865		PIEZO2	0.0885085
HIST1H2BD	0.101577		PLCL1	0.152079		CLVS1	0.151803		SPARCL1	0.0881495
ADAMTSL3	0.10135		CKLF	0.151993		MAP4	0.151381		FAM214A	0.0881449
FMO5	0.101332		HSD17B4	0.151609		TANC1	0.151332		OTUD7B	0.0879738
RPS19	0.10133		LRP1	0.151504		RFX4	0.151125		ANKRD33B	0.0877974
RPS21	0.100963		NFIL3	0.151494		SYNM	0.151107		CCDC59	0.0877187
NKX6-2	0.100934		CST3	0.151182		CCDC175	0.15102		AC016705.2	0.0873428
ST8SIA1	0.100877		SLC2A9	0.150805		TRIP10	0.150523		AKT3	0.0871605
HTATIP2	0.100841		AL078604.4	0.150772		KITLG	0.150356		SELENOW	0.08716
ENSA	0.10083		SCIN	0.150571		DEAF1	0.150275		CXXC4	0.0871129
MRAS	0.100291		USP9Y	0.150276		TMBIM1	0.150145		RPL21	0.0867595
CADM1	0.100257		PPID	0.150167		IL4R	0.15		TULP3	0.0867489
CEBPD	0.100256		AC015871.1	0.150017		ANTXR1	0.149898		NXPE3	0.0867401
SNX31	0.10019		USP15	0.14988		AC020916.1	0.149684		MEG8	0.0866878
DEAF1	0.100155		TCF4	0.149739		CLCF1	0.14917		PTOV1	0.0865561
ADCY9	0.100142		ZNF706	0.14942		KSR2	0.148881		HSP90AB1	0.0864502
TBCD	0.100117		GLDN	0.149337		PPP1R12B	0.148463		LRP2	0.0863396
BBS9	0.100018		SLC38A2	0.149197		SBSPON	0.148364		TTYH2	0.0862987
RELA	0.100015		ZNF106	0.149122		IFI16	0.148297		NPIPA1	0.0862911
PRKCE	0.0999991		EYA2	0.149078		TXLNB	0.148163		HTATIP2	0.0862221
INPP5A	0.0998817		PELI1	0.148901		LINC00906	0.148077		RBMX	0.0860134
GIPR	0.0998501		ADCY9	0.148711		MYH9	0.147994		ITGB3BP	0.0858733
RPL19	0.0998239		RPS11	0.148626		PROS1	0.147775		MAIP1	0.0856939
ATP11C	0.0997687		DENND1A	0.148593		CCND2-AS1	0.147765		OPHN1	0.0855511
GCNA	0.0997225		TICAM2	0.148526		DYRK3	0.147565		HSPD1	0.0853665
CORIN	0.0996894		RPS23	0.148475		TLE4	0.147471		ANKRD28	0.0853212
ECE1	0.0996772		TYROBP	0.14788		MAP1B	0.147441		SSUH2	0.0850151
AC006994.2	0.0996128		PARVG	0.147232		CDC7	0.147229		NPHP3	0.0847465
P4HA2	0.0991411		RNF175	0.147186		NPNT	0.147227		Z95118.2	0.0846605
IRAK2	0.0991096		RALGPS2	0.147113		PRKAG2	0.147215		OGA	0.0845542
UCHL1	0.0988681		ZC3HAV1	0.146847		CHI3L2	0.147105		EEF2K	0.084455
KIZ	0.0988371		SQSTM1	0.146577		P4HA2	0.147079		CCDC18-AS1	0.0843626
CTSF	0.0986269		TRIM14	0.146478		MYO1E	0.146814		PRDM16	0.0839661
COL27A1	0.0982176		AC079793.1	0.146439		CEBPD	0.146597		CDK18	0.0839338
RPL28	0.097819		TPT1	0.14643		ERBIN	0.146357		TNFSF13B	0.0838551
IRF2BP2	0.0978082		SOD2	0.146371		CPSF4	0.14594		PRKAG2	0.0837376
LINC-PINT	0.0976643		RPS27	0.146089		AC012178.1	0.145669		SEMA3E	0.083438
UTY	0.0976276		SH3RF1	0.145939		LMO4	0.145232		RPS27L	0.0833943
CACNG7	0.0974621		EPDR1	0.14582		TEX2	0.145156		SUN2	0.0833233
ATAD3C	0.097437		CELF2	0.145477		HSF4	0.144903		EZH1	0.0832322
UBE2D3-AS1	0.0974212		RPS29	0.145419		LGALS3	0.144742		INHBA	0.083219
HNRNPA2B1	0.0972631		CCDC30	0.145369		SLC22A4	0.144732		STAT3	0.0831849
DOCK7	0.0972144		PPP3CA	0.14532		ZNF273	0.144605		AC093865.1	0.083172
RPS23	0.0971244		FAM135A	0.14515		AC073968.2	0.143253		KLHL24	0.0830778
RPL13A	0.0971169		HIST1H4H	0.145122		ANXA11	0.143183		PIP4K2A	0.0829842
TNRC6B	0.0969787		CACYBP	0.144969		AL354740.1	0.143026		IFI16	0.0829805
NGFR	0.0969765		CTSC	0.144651		CPNE8	0.142959		AC007262.2	0.0827887
PRNP	0.0969715		ANO6	0.144575		KANK1	0.142947		DIP2C	0.0825456
YPEL3	0.0969551		EMP2	0.143887		COL6A2	0.142819		AC009315.1	0.0824677
BIN1	0.0968267		HSPE1	0.143714		AC026316.5	0.142753		LINC00513	0.0824351
CASP7	0.0964698		RAB27A	0.143688		FLNA	0.142112		SNED1	0.0823814
MAFF	0.0964483		BNIP3L	0.143673		PLK3	0.141677		AC093866.1	0.0822979
HNRNPU	0.096391		CFAP161	0.143613		FAM135A	0.141581		ABHD3	0.0822901
RPL32	0.0962973		RNF144B	0.143496		FLNC	0.141073		LRRC1	0.0822091
CD63	0.0961289		LRRFIP1	0.143386		LINC00880	0.14066		TRA2A	0.0822069
ATP6V0D2	0.0959676		LY96	0.142984		PFKFB2	0.140385		TCP11L2	0.0821154
RHOBTB3	0.0958961		SERPINA1	0.142822		TNFRSF1A	0.140066		NFASC	0.0820898
AL122014.1	0.0956882		RPL11	0.142778		MT1H	0.139685		PLEKHG4B	0.0820843
SNX3	0.0954092		HSPA6	0.14258		HELB	0.139661		TYRO3	0.0820753
PITPNC1	0.0953557		JAK3	0.142543		ABCC4	0.139381		AC016821.1	0.0816384
OAZ1	0.0952022		PRKY	0.142464		FADS3	0.139311		DNAJB2	0.0815787
GIPC2	0.0950933		HLA-DRB1	0.142223		PPFIA1	0.139303		BAG3	0.0814796
SRRM2	0.0948209		GAB1	0.142104		MRTFB	0.139205		COPS9	0.0813167
DBI	0.0948187		ZNF800	0.1421		AL591501.1	0.13869		AC009063.2	0.0811742
AL136442.1	0.0948103		VPS8	0.142044		C1S	0.138356		FNIP1	0.0811225
COX5B	0.094662		DCAF6	0.141922		F3	0.138129		TNRC6B	0.0808671
CCDC152	0.0945804		FTH1	0.141882		KLF10	0.137966		TMCC2	0.0807012
HOOK2	0.0945461		NRP1	0.141829		PER1	0.137848		MAP7	0.0806336
CCT4	0.0943711		TNFAIP8	0.141728		ST8SIA1	0.137818		NINL	0.080594
AL355075.4	0.0942494		GNAQ	0.141653		SPHK1	0.137553		AL160314.2	0.0805458
AC016831.1	0.0939631		NEDD4L	0.141363		CACNA1C	0.137368		HSPA8	0.0805021
AP003469.4	0.0938232		SLC9A7	0.141221		LIMK2	0.137146		CERS4	0.0804977
MAN2A1	0.0937245		PTPN22	0.141181		SMC5	0.137127		YPEL2	0.0803738
MYLPF	0.0935175		CD63	0.141069		RNF19A	0.136504		GAPDH	0.0803295
PLEKHA7	0.0935096		AC097634.3	0.141035		CCND2	0.136136		HSPA4L	0.0803205
TIAM2	0.0934591		SNX30	0.140997		PTPN3	0.136117		KIAA1755	0.0797287
ARHGAP24	0.0932265		NUP210	0.140989		GDF7	0.136062		NUP210L	0.0797024
AC011997.1	0.0930761		EPS15	0.140976		TOX2	0.136014		POLR2F	0.07953
TBC1D8B	0.0928347		STAT6	0.140907		PNRC1	0.135917		P4HA1	0.0793303
RPL18A	0.0926418		RPL9	0.140767		DGKD	0.135838		GABARAP	0.0792362
ZMYND8	0.0926393		MTFR1	0.140713		SPRED3	0.135766		IQUB	0.0791298
RPS27L	0.0926156		TMEM39A	0.140422		MT1X	0.135666		AL139260.1	0.0790606
TPM1	0.0924164		CADPS2	0.140417		TSPAN2	0.135479		GNA12	0.0790524
PARD6G-AS1	0.0921708		BAG3	0.140349		CAMK1D	0.135383		LINC00877	0.0788131
NKAIN1	0.0920405		ARL17A	0.140149		ARC	0.135158		PPDPF	0.0787451
CLDN12	0.0920067		RPS6	0.140074		MT1A	0.135092		IFT172	0.0787215
PRKD1	0.0919493		FXYD5	0.139803		LYST	0.134781		PPID	0.0786863
TRIM47	0.0918824		PTPN2	0.139765		IL6ST	0.134714		AC109927.1	0.0786188
SNAP23	0.0918782		EPS8	0.139692		CFAP54	0.134691		DNAJA1	0.0785781
LHFPL3	0.0918128		MAFG	0.139642		HSP90AA1	0.13461		KATNAL2	0.0785348
CDH20	0.0917981		BET1	0.139604		AP002518.2	0.134153		CASTOR2	0.0784571
KCNJ2	0.0916738		EEF1G	0.1395		IRF1	0.133976		LINC01117	0.078412
RPL7	0.091652		HSPD1	0.139232		AC073941.1	0.133773		CD59	0.078409
GBP2	0.0915543		TGFBR1	0.139197		LINC02307	0.133758		TTC29	0.07834
VAMP2	0.0915532		CGGBP1	0.138594		RRAD	0.133331		VCAN-AS1	0.0782969
FOXP1	0.0915011		TTC3	0.138445		CDH22	0.133083		SPHK2	0.0782264
ADGRV1	0.0908035		LYPLAL1	0.138406		PLXNC1	0.133054		TPT1	0.0781942
LINC00906	0.090607		AHSA1	0.138231		PDXK	0.13259		ATP5ME	0.0779973
ZNF652	0.0905719		ATXN1	0.138159		LINC00963	0.132508		TSHR	0.0779552
SLC7A11	0.090332		ABHD13	0.137975		LINC01354	0.132356		RPS19	0.0779083
PIP4K2A	0.0903006		PPP1R12A	0.137952		GCLM	0.132338		GSTM2	0.0779032
MORF4L2	0.0902905		NIPBL	0.137792		MCUB	0.132043		HIST1H1C	0.0778449
TCP1	0.0900926		ABHD2	0.137762		TNFRSF19	0.131963		ARHGAP24	0.0770242
OLMALINC	0.089989		HLA-DPA1	0.137708		ZBTB16	0.131588		HERC4	0.0769707
AC082651.1	0.0898817		CXCR4	0.13765		AC009654.1	0.131578		AK3	0.0769595
MAF	0.0897348		TPP1	0.137457		MAFF	0.131173		MYRFL	0.0769295
CLIP4	0.0896717		MT-ND4L	0.137342		HACD2	0.131173		CROCC	0.0768335
KIF19	0.0895449		ELL2	0.137339		RGS16	0.131062		CTIF	0.0768173
PLEKHH2	0.0893805		CLTC	0.137225		AC037433.1	0.130674		ATP1A1	0.0767918
SOX10	0.0891496		MYOM1	0.136995		SLC37A1	0.130666		ZNF397	0.0767506
BAG2	0.0891219		RPS20	0.136954		TRDN	0.130249		HIBCH	0.0765775
DYNLL1	0.0890746		RPS8	0.136764		DSCAM	0.130234		PKD1L1	0.0762215
LPL	0.0890247		NAA16	0.136762		ZBTB46	0.130027		RPL14	0.0761731
ADIPOR2	0.0889419		TMSB10	0.136757		RASA3	0.129985		LRP4	0.0761709
CHPT1	0.0888811		RPL27A	0.136557		PMP2	0.129823		C16orf95	0.0758098
TMBIM6	0.0888674		KLHL6	0.136506		FBXO32	0.129808		FAM107A	0.0758051
SRSF7	0.0887834		PLAC8	0.136352		PAGR1	0.129754		GOLIM4	0.0756279
EEF1D	0.0886835		CALCOCO2	0.136204		PPP2CB	0.129421		UBB	0.0756192
DEPDC1B	0.0886626		UTP23	0.136184		PSRC1	0.129416		AC072022.2	0.0756117
RPL8	0.0886409		CTBS	0.136038		CD44-AS1	0.129302		CAHM	0.0756059
AC006148.1	0.0886013		ST8SIA4	0.135925		COBLL1	0.12926		RNF6	0.075532
DHFR	0.0884653		CRYZ	0.135822		RBPMS	0.129157		TFEB	0.0755163
ARHGAP5	0.0883333		LGALS1	0.135659		MT1M	0.128992		RPS16	0.0753428
TCEAL1	0.0882925		VAPA	0.13565		ABR	0.12863		C17orf67	0.0752304
SLCO1A2	0.0882226		PHACTR2	0.135636		TXNRD1	0.128499		ZDHHC14	0.0751544
RPL30	0.0882037		TTLL4	0.135629		LINC02351	0.128387		DNAJB6	0.0751126
PTOV1	0.0880291		GCNA	0.13556		GRHL3	0.12825		SPR	0.0748722
SLC7A5	0.0878806		UBA52	0.135508		FAS	0.128178		CDKN2C	0.0747542
MYRFL	0.0877397		MAML2	0.135439		HCN1	0.127873		HIST1H4H	0.0747411
CBR1	0.0877381		CCDC40	0.135437		ECM2	0.127742		ITGB4	0.0747291
PURB	0.0877123		AL356124.1	0.135287		CHI3L1	0.127286		ATP5F1E	0.0746812
SLC3A2	0.0874815		WWP1	0.135256		AP000428.2	0.127233		BANF1	0.0745733
ADAM12	0.0873986		FGR	0.135197		LINC01902	0.127208		RANGAP1	0.0745333
TUBA1C	0.0873077		CLCN7	0.13516		MOB1B	0.126976		RPS27A	0.074467
MAPT-AS1	0.0873011		ITGAV	0.134988		HAP1	0.12681		CASP7	0.0744002
NFE2L1	0.0872005		SLC6A6	0.134904		SEC11C	0.126777		LGALS1	0.0743083
MFAP3L	0.0870599		FYB1	0.134762		KIT	0.126735		AC097534.2	0.0742887
GAPDH	0.0870224		LCP1	0.134729		ARNTL2	0.126468		LSS	0.0742552
PEBP1	0.0870097		MSN	0.13457		PALLD	0.126408		ARHGEF10	0.0742246
GUCY1A2	0.0869697		PCM1	0.134551		ATP1B3	0.126159		RPL17	0.0742124
FIGN	0.0867824		ATP6V0B	0.13448		GALNT16	0.126045		PEX5L	0.0741866
PYGL	0.0865684		CDC42SE1	0.134447		CFAP61	0.125898		ABHD6	0.0741031
COL6A1	0.0864221		GK	0.134337		AOPEP	0.125837		MAT2A	0.0740917
LINC00463	0.0863973		TMED5	0.134281		LINC02277	0.125786		TPCN1	0.0739698
SPATS2L	0.0863122		TMEM65	0.134192		SLC7A1	0.125677		ZHX3	0.0739107
HSPA2	0.0862067		HNRNPU	0.134183		FTH1	0.125655		MIA	0.0738768
COPS9	0.0861972		SNX3	0.134095		PDPN	0.125605		CD22	0.0738745
TNFSF13B	0.0860799		ALOX5AP	0.133992		ITGBL1	0.12524		PPP6R3	0.0738709
COMT	0.085883		AL078600.1	0.133915		MACF1	0.125206		PARD6G-AS1	0.0737264
TBC1D8	0.0858322		SSH2	0.133882		EMP3	0.124849		KIAA0232	0.0737243
AC010624.5	0.0857747		EFR3A	0.133879		SLC16A7	0.124707		KIF3C	0.0735632
HLA-A	0.0857266		SGPP1	0.13375		SMARCA1	0.124695		LINC01470	0.0734611
MT-CO3	0.0856855		PLXND1	0.133668		STEAP3	0.124574		AC087564.1	0.0733718
WDR66	0.085676		AC087672.2	0.133509		URB1	0.124497		TMSB10	0.0732471
NPFFR1	0.0855694		RACK1	0.133452		IL3RA	0.124332		CALCOCO2	0.0731287
N4BP2L2	0.0855592		NPC2	0.133414		YARS	0.124095		SNX3	0.0729172
SF3B2	0.0854875		ARG2	0.133343		SLC24A4	0.123951		SNHG25	0.072821
PGAP1	0.0854856		RPL29	0.133336		KCNN2	0.123886		SEZ6L2	0.0727933
GPR146	0.0853194		CASP1	0.133038		ASAP3	0.123423		ALDH1L1	0.0727886
GPR135	0.0849754		HLA-A	0.132995		EFNA1	0.123358		SRPX	0.0727126
DCXR	0.0849413		HSP90B1	0.132897		KLF6	0.123021		LINC01983	0.072646
AC018362.1	0.0848384		PNISR	0.132862		SHISA5	0.122884		DNAJC3-DT	0.072599
FAM151B	0.0847193		CDC42EP3	0.132858		LINC00907	0.122751		CRELD1	0.0725531
PRDX1	0.084718		CD164	0.132822		AL031280.1	0.122416		SNAP23	0.072415
TRPC5	0.0845498		SNCA	0.132671		AC092131.1	0.122387		CLK1	0.0723935
PPA1	0.0844763		HLA-C	0.132596		PLXNA4	0.122355		MYLPF	0.0722038
TMEM189	0.0844247		EIF1	0.132499		C2CD2	0.122261		TCF25	0.072197
STARD10	0.0844151		TUBA1B	0.132088		SMAD1	0.122214		SPTBN1	0.0721724
SELENOW	0.0844066		GAPDH	0.131882		CNKSR3	0.121923		MACROD1	0.0720923
RPSA	0.084287		FKBP4	0.131711		MTCH1	0.121903		BOK	0.0719978
DANCR	0.0841653		IFNAR2	0.131676		UNG	0.121821		ALDH2	0.0718899
CDK2AP2	0.0840826		RBPJ	0.131584		PGAM2	0.121484		AP001341.1	0.0718433
BMI1	0.0840089		ZDHHC2	0.1314		PIK3C2G	0.121291		MYRF	0.0717932
EPHX1	0.0837098		RPL19	0.131099		CARS	0.121266		ABCC5	0.0716177
PURG	0.0836683		GPHN	0.13102		HVCN1	0.120914		FTX	0.0714526
CLK1	0.0835911		MORC3	0.130923		WNK2	0.12079		ATAD3C	0.0713782
AC015845.2	0.0835825		AL138756.1	0.130893		HK2	0.120764		MPDZ	0.071152
H2AFZ	0.0835165		ZBTB16	0.130711		AC116345.1	0.120737		ZNF608	0.0711016
SLC7A1	0.0835035		AC090518.1	0.130682		YTHDF1	0.12073		ERBB3	0.0710061
C2orf69	0.0833974		MITD1	0.130347		AL096709.1	0.120558		GIPC2	0.0709765
SLC6A12	0.0831504		KLRD1	0.129861		TUBB3	0.120525		BAIAP2	0.0709016
RPL23A	0.0829788		SND1	0.129813		AC079385.1	0.120389		PLD6	0.0707296
ADGRF3	0.0828878		RPS27L	0.129796		KREMEN1	0.120355		ERMN	0.0707166
RPS8	0.0826815		44256	0.129789		MTHFD1L	0.120144		BCAT2	0.070645
DUBR	0.0825872		ARHGAP9	0.129719		SPAG1	0.119677		AP001924.1	0.070611
CCDC117	0.0824452		PKM	0.129658		CFI	0.119635		SLC5A11	0.0705941
GTPBP6	0.0823602		RAB21	0.129568		PAXBP1	0.119355		ITGA2	0.0704418
RPS18	0.0821425		RPS21	0.129492		TSHZ2	0.118876		SRGAP3	0.0704374
SPRED2	0.0817416		IRS2	0.129422		RNF122	0.11881		RPS15	0.0703852
HIBCH	0.0816451		RPL39	0.129392		VWA3B	0.118744		SLC44A1	0.0703702
PIEZO2	0.0815875		RPL26	0.129271		EPB41	0.118589		LINC00894	0.0703578
LRP2	0.0815551		DPYD-AS1	0.129168		AC008667.1	0.118529		LINC01561	0.0703001
HIST1H4H	0.0815398		AP5M1	0.129081		AC009495.3	0.118249		ANKRD10	0.0702653
TMPRSS5	0.0815102		PURB	0.129065		RAMP3	0.118075		KIZ-AS1	0.0702437
AC005487.1	0.081483		BCL6	0.129044		SLC44A3	0.118047		PLOD3	0.0701823
MALAT1	0.0814355		GTDC1	0.129016		LMNA	0.118043		FAU	0.0701304
PIGT	0.0813632		RPL35A	0.128868		UTRN	0.117972		SERF2	0.0698578
CCDC59	0.0812441		AC078845.1	0.128821		TSC22D2	0.117626		SLC22A3	0.0698509
RPL6	0.0812402		IL27RA	0.128776		MYO9A	0.117619		MAGI2-AS3	0.0697526
FAU	0.0811054		CDYL2	0.128346		AL603840.1	0.117488		LINC01193	0.0697266
RFX3	0.0810739		RALGAPA2	0.12834		FOXO1	0.117352		AC097382.3	0.0696651
SLC25A18	0.0809793		SH3BGRL	0.128267		CHST6	0.117298		C21orf62-AS1	0.0696433
SMG9	0.0807981		SLC2A13	0.128115		BARD1	0.117196		HIST2H2BE	0.0694626
KTN1	0.0807765		CLIC1	0.127982		MVP	0.117166		PTPN13	0.0694433
BET1	0.0805626		MIPOL1	0.127918		CD24	0.117122		MFGE8	0.0694219
TSPAN19	0.0805435		WASL	0.127891		RAB20	0.117057		KCNQ2	0.0693956
RAD21	0.0805252		SPCS3	0.127767		POLM	0.117039		NBPF11	0.0693874
ZNF516	0.0804692		AL162431.1	0.127721		LAMC1	0.116963		HIST1H2BD	0.0693037
BDH2	0.0804534		CAPG	0.127691		AC013391.2	0.116936		ENHO	0.0692497
SEMA3A	0.080407		PDXK	0.127594		ABCA1	0.116773		AC107375.1	0.0691458
DNAH11	0.0803638		TSHZ3	0.127498		AC002377.1	0.116756		SGMS1	0.0689846
RBM14	0.0801042		EDEM3	0.12734		REV3L	0.116501		LINC00598	0.0689422
ZNF24	0.0800653		USPL1	0.127292		LINC00378	0.116412		PALM2-AKAP2	0.0689161
AC025442.2	0.0799713		PRKCE	0.127034		BAALC-AS1	0.116351		CLMN	0.0686776
RPS25	0.0798885		USP3	0.126931		AC005753.2	0.116326		DOC2A	0.0686555
PLAAT3	0.0798861		TMEM176A	0.126905		MIR34AHG	0.116003		EMID1	0.0685363
RPS2	0.0798822		SPIRE1	0.126805		LMOD1	0.115966		ABLIM1	0.0685247
CCDC62	0.0798556		MS4A4E	0.126689		RHPN1	0.115833		INPP5A	0.0684467
CSRP1	0.0798528		FGFR1OP2	0.126512		TMSB10	0.115692		SLC6A8	0.0684355
RPS11	0.0798238		APOC2	0.126487		IGSF9B	0.115633		RPS11	0.0683491
GKAP1	0.0795971		PIK3IP1	0.126396		CSRNP1	0.115452		CEBPB	0.0683247
JMJD6	0.0795631		C1orf56	0.126365		MFSD2A	0.115208		SOX13	0.0682909
SEZ6L2	0.0795387		EIF3H	0.126343		WDR1	0.115186		CD27-AS1	0.0681804
RTN3	0.0794732		PTPN12	0.126139		RHEB	0.115177		LINC00534	0.0681489
AC005064.1	0.0794057		SEC24D	0.126134		SLC9B2	0.115174		NFATC3	0.0681374
SOS1	0.0793085		TMEM51	0.125987		DYNC1I1	0.115089		MGAM	0.0680418
STOM	0.0792652		SCAMP1	0.125709		AL137025.1	0.114991		UBE2D3	0.0679923
EPB41	0.0792494		CD59	0.125689		RASGEF1A	0.114922		MICAL1	0.0679601
AL139260.1	0.0790998		ATP11A	0.125584		P3H2-AS1	0.114831		OIP5-AS1	0.0678502
ITPK1	0.0789809		ARHGAP10	0.125556		XPOT	0.114815		P4HA2	0.0678016
CLDN15	0.0789476		LINC02328	0.12555		CD63	0.114707		RPL11	0.0676962
LTV1	0.078904		LITAF	0.125521		PKNOX2	0.114666		NFIX	0.0676948
FZD9	0.0788126		EFCAB13	0.125412		WTAP	0.114621		MIR210HG	0.067624
CRHR1	0.0785818		TNFAIP3	0.125303		PACS1	0.114356		TG	0.0676168
LRRC8A	0.078513		ITGB1	0.125292		MSN	0.114172		GNAI1	0.0675295
RPS29	0.0784841		CYLD	0.125122		LTBP1	0.114104		CKB	0.0674949
AGAP3	0.078425		STOM	0.12499		ICAM1	0.113775		ABHD8	0.0674533
PRDX2	0.0784157		IFNLR1	0.124983		AC016766.1	0.113443		MIR34AHG	0.0673855
LINC02240	0.078409		COP1	0.124794		LINC00894	0.113343		AC015849.1	0.0673402
PDZD2	0.0783994		AC097634.1	0.124448		FAM182A	0.113307		MLLT6	0.0672434
SLC6A6	0.0782435		ASAP1	0.12394		FBXL2	0.113102		HAPLN2	0.0672211
MAFK	0.0782419		TMOD2	0.123893		PDK3	0.112812		ATOH8	0.0671054
FEM1B	0.0780414		ACSL4	0.123852		CSGALNACT2	0.112812		PAN2	0.067063
FERMT3	0.0780322		METTL21A	0.123503		CNGA3	0.11274		S100A1	0.0669941
RPS27A	0.0779696		ATP2B4	0.1233		AC092745.5	0.112612		PFDN5	0.0668289
TMEM131L	0.0778408		SUSD1	0.123102		GALNT8	0.112572		AL136442.1	0.0667566
HSD17B1	0.077596		PPA1	0.12286		MT1G	0.112539		C17orf97	0.0667354
MAMLD1	0.0775681		CD302	0.122669		MAN1A1	0.112263		IL17RB	0.066599
MITD1	0.0775022		MEGF9	0.122643		RPLP1	0.11225		STX16	0.0664022
SESN2	0.0775016		CD44	0.122618		NGEF	0.112249		AC079382.2	0.0663345
TENT4B	0.0774282		AC127502.2	0.122617		FN1	0.112226		KLF13	0.0662761
ARHGEF12	0.0773673		CPQ	0.122578		HSPH1	0.11209		ZER1	0.066165
MT-ND4	0.0773319		FAM20C	0.122576		ATP1A1	0.112076		PCDH9-AS2	0.0661275
ST3GAL1	0.0773307		BANP	0.12223		SARS	0.111926		AC133528.1	0.0661066
PPP4R2	0.077315		RPS13	0.122107		NMT1	0.111816		ZBTB1	0.0660569
AC010974.2	0.0772639		ACTA2	0.122019		STIP1	0.111796		KIF1C	0.0659955
VEGFB	0.0772124		FHIT	0.121972		DUSP1	0.111607		ANKRD49	0.0659568
PLXDC2	0.0771993		CMTM1	0.121868		ZNF460	0.111285		RRNAD1	0.065922
CXXC4	0.0771986		NIBAN1	0.121859		C9orf72	0.110871		LHCGR	0.0659024
BAALC	0.0770733		NFKBIA	0.121693		AC005261.1	0.110801		HSPA6	0.065881
CDKN1B	0.0770084		FNIP2	0.12165		LYRM2	0.110646		NUDC	0.065832
LMF1-AS1	0.0768532		AP1G2	0.121573		TPM4	0.110622		AC104461.1	0.0657085
UBE2D3	0.076823		GRN	0.121384		ARID5A	0.110499		MYO5A	0.0656906
HERPUD1	0.0768094		SH3BGRL3	0.121362		LPAR4	0.110288		SGO1-AS1	0.0656682
GRK5	0.076696		ATP6V0C	0.12129		GARS	0.110008		BNIP3	0.0656332
GULP1	0.0766677		SH2D4A	0.121235		FAM189A1	0.109883		TATDN1	0.0655861
RCC1	0.0765385		HPSE	0.121225		NOD1	0.109847		ELOA-AS1	0.0655214
AC012636.1	0.0764969		FCGR2B	0.121024		GRIK4	0.10981		LPIN1	0.0655212
DUSP1	0.076489		AL645465.1	0.120789		PPP1R1C	0.10975		AC110285.2	0.0654728
TCAIM	0.0764308		ELF1	0.12071		HSP90AB1	0.109697		MTUS1	0.0654557
CD81	0.0763525		LCORL	0.120692		FTL	0.109449		RPS5	0.0652276
KDSR	0.0762752		CERT1	0.120606		YOD1	0.109427		FOXO3	0.0652192
KEAP1	0.0762104		ZBTB40	0.12051		OSBPL10	0.109377		AL355306.2	0.0651828
EGFR	0.0761514		CHCHD10	0.12051		DBI	0.109347		HSPA9	0.0651715
NACC2	0.0761412		BMI1	0.120489		PLEC	0.109166		ABHD12B	0.0651675
WDSUB1	0.0761404		GSTP1	0.120482		NUMBL	0.108963		RIN2	0.0651291
UBE2B	0.0760921		SH3PXD2A	0.120387		C3orf35	0.108911		AHSA1	0.0651115
ARFGEF3	0.0760469		DYNLT1	0.120385		PDE4DIP	0.108713		SORT1	0.0650718
RPS14	0.0759087		PITPNB	0.120372		EPHA5-AS1	0.108699		TMTC4	0.0650618
SLC2A9	0.0758802		ATF7IP	0.120233		SBNO2	0.108594		LINC00640	0.0650512
TSPYL2	0.0758425		MTHFS	0.120124		DRC1	0.108592		PROCA1	0.0650308
RPL7A	0.0758023		FAR1	0.120124		ENDOD1	0.108324		NPRL3	0.0650157
AP001924.1	0.0757667		RPL38	0.11991		SCN1A	0.108318		LINC02853	0.0649638
MAIP1	0.0757167		ACTN1	0.119897		GRIN3A	0.108317		SIK3	0.0649447
AC017074.1	0.0756985		PTAR1	0.119884		ARMC3	0.108183		AC112206.2	0.0649076
NCAM2	0.0756632		DNAJC3	0.119825		EPHA2	0.108145		IL3RA	0.0648843
ARG2	0.0754998		ATG4C	0.119737		RGMB	0.108093		COX7C	0.0648273
RAPGEF4	0.0753923		UMAD1	0.119729		SORCS3	0.107928		KIAA1958	0.0647914
PPP6R3	0.0752108		NFAT5	0.119705		AP001831.1	0.107726		EFHD1	0.0647717
DDX17	0.0751568		N4BP2L2	0.119691		DNAH9	0.107707		RIPOR3	0.0647433
CASS4	0.074949		DGKH	0.119686		KANK2	0.107381		AC008269.1	0.0647385
RPS24	0.0749161		GPATCH2L	0.119657		AP002336.2	0.107343		RPL38	0.0646569
SNX25	0.0748546		ERGIC1	0.119447		CNTN3	0.107326		PLD5	0.0646258
RPS6	0.0748526		ARRB2	0.119368		LINC00513	0.107322		WDR19	0.0645832
HIST1H4E	0.0748518		HSPA5	0.119245		IQCM	0.107197		WDSUB1	0.0645108
BTG1	0.0748249		RNF13	0.11918		LSMEM1	0.107125		ASH1L	0.0644618
AC009704.3	0.0747972		VIM	0.119163		AC090945.1	0.107089		RPS3A	0.064359
OSGIN1	0.0747395		CD247	0.119111		RCN1	0.106986		AL355075.4	0.064342
STK17A	0.0745872		TBC1D14	0.119085		COL5A1	0.106938		CEP126	0.0643013
LMTK3	0.0743693		WDR11	0.118755		AKAP12	0.106792		RPL18A	0.0642874
SIPA1L2	0.0742547		LINC00310	0.118621		TNXB	0.106764		CBR1	0.0642815
GGCX	0.0740911		ASCC3	0.118521		COL4A6	0.106623		PLIN3	0.0642277
AL137140.1	0.0740426		IFITM3	0.118447		AP006545.3	0.106513		ADCY10	0.0641906
CTDSP2	0.0737619		FNDC3A	0.118413		PTCHD4	0.106368		SLC6A12	0.0641656
AC093849.4	0.0737606		RNF150	0.118319		RASGEF1B	0.106265		CDKL3	0.0641081
KCNK1	0.0736312		ZCCHC7	0.118307		COL7A1	0.106192		ATP2B1	0.0640714
AC010618.3	0.0734855		ATF6	0.11827		AC104389.5	0.106186		LIAS	0.0640093
HNRNPH3	0.073477		AC087627.1	0.118217		SPATA12	0.105882		THRA	0.0638796
LINC00499	0.0734564		MCMBP	0.118116		OSGIN2	0.105829		INTS6-AS1	0.0638719
GPM6B	0.0734544		HSPA4L	0.118036		AL592156.2	0.105797		EPB41	0.0638536
COX19	0.0734309		IER5	0.117911		PER2	0.105681		WDFY3-AS2	0.0638381
AC091180.2	0.0733976		TCP1	0.11786		FAM81A	0.10558		LYPLAL1-AS1	0.0637935
MYRIP	0.0733911		NACC2	0.11784		SMOC1	0.105358		MFSD11	0.0636888
DDX5	0.0733248		WDR26	0.117727		STX3	0.105327		AP003469.4	0.0636073
TSPYL4	0.0731384		H3F3A	0.11771		LTF	0.105204		CAMK2N1	0.0635549
COX7C	0.0730473		MT-CYB	0.117646		DSEL	0.105018		SNRNP48	0.0635263
ZFAND5	0.073047		Z97192.3	0.117632		CCDC81	0.10494		NBPF12	0.0634815
AC079779.2	0.0728297		C9orf153	0.117585		PI16	0.104767		ARHGEF37	0.0634583
RPL24	0.0727348		NME2	0.11754		CD109	0.104658		DEGS2	0.063419
PPID	0.0727328		UBB	0.117501		RPS15	0.10462		OTUD6B-AS1	0.0634142
PCCA-DT	0.0727071		ATP5F1E	0.117498		DCDC2	0.104584		NT5C2	0.0633982
POR	0.0726906		TNFRSF10B	0.117477		NDRG1	0.104557		CBX7	0.0633953
TRMT112	0.0726856		CLEC1A	0.117431		C11orf80	0.104498		ELFN1	0.0633884
AL136115.2	0.0726834		NLRC5	0.117122		MAP1LC3B2	0.104426		FOXO1	0.0633698
TGOLN2	0.0726266		MBD5	0.116952		SSTR2	0.104385		LRP2BP	0.0633155
RPS7	0.0726102		CORO1C	0.116815		USH1C	0.104356		NPL	0.0632705
TPPP	0.0725038		RARB	0.116733		NDUFA13	0.104315		ISOC2	0.063237
TMEM140	0.0724961		ZXDC	0.116718		MAMDC2	0.104007		VSIR	0.0632362
KMT2E	0.0724645		SMCO4	0.116603		ITIH5	0.103996		ELP2	0.0632298
PCBD1	0.0724558		RPL10A	0.116517		LDHA	0.103905		NSD3	0.0631971
SF3B1	0.0724445		ANXA2	0.116502		DDX3Y	0.103798		TECR	0.06319
PNLDC1	0.0724405		ZNF718	0.116495		EDNRA	0.103513		ATP1A4	0.0631674
MACROD1	0.0723602		RESF1	0.116493		PXYLP1	0.102697		TMEM161B-AS1	0.0631281
ARMH4	0.0722833		DENND2D	0.116227		LINC01088	0.102683		ZCCHC2	0.0629575
FUT9	0.0719561		CCT5	0.116144		CAP2	0.102548		SLIRP	0.0629404
COX6A1	0.0717568		DYM	0.116083		ACTN2	0.10254		BET1	0.0629345
TCEAL9	0.0717069		KLHL8	0.116071		MIDN	0.102466		TLE2	0.0628755
SLC16A4	0.0716322		HIF1A-AS3	0.116054		CCNL1	0.102429		TMEM202-AS1	0.0628611
SET	0.0716211		H2AFY	0.116017		RARRES2	0.102398		RPS21	0.062849
RYBP	0.0716171		ABCC5	0.115934		SPATA13	0.102336		CLDN15	0.0628329
COX6B1	0.0715596		GALK2	0.115924		AHR	0.102294		HSPA4	0.0627503
HAVCR2	0.071498		STEAP3	0.115858		LRSAM1	0.101938		RPL13A	0.062667
BICDL1	0.0714924		PIK3CA	0.11585		AL158068.2	0.101727		SGK3	0.0625906
RACK1	0.0713896		PTMA	0.115819		PCED1B	0.101705		AL157400.3	0.0625228
PIGC	0.0713742		TBCK	0.115775		RIPK2	0.101702		DYSF	0.0624797
KANK2	0.0710707		CALR	0.115771		AC244517.2	0.10158		RPS23	0.0624478
DAD1	0.0710516		STAB1	0.115528		LMNB1	0.101578		GPAM	0.062444
TMSB10	0.0709265		REV3L	0.115501		RAB7A	0.101411		MBNL2	0.0623808
MKLN1	0.0708798		SELENOH	0.115499		DNAH6	0.101405		ATPSCKMT	0.0623032
TMTC1	0.0708363		WARS2-AS1	0.115499		FLOT1	0.101348		APOL4	0.0621757
GNG5	0.0707556		ANKRD26	0.115445		FOSL1	0.101231		AC079584.1	0.0620561
TMCC2	0.0707356		TPD52L1	0.115328		GCH1	0.101206		TCP1	0.0620054
SLITRK5	0.0707353		PTPN7	0.115265		SVIL	0.100867		TAFA4	0.0619814
SLC17A5	0.0707261		VMP1	0.115187		APOL4	0.100734		OSBPL1A	0.0619326
CR1	0.0706955		FAM20A	0.114862		TRIM22	0.100646		TSTD1	0.0619186
AC011815.2	0.0706833		DBI	0.11484		ACTB	0.100607		LINC02301	0.0619104
TBC1D4	0.0706709		AGPAT5	0.114774		TCEA3	0.10055		PER1	0.0617813
CYP39A1	0.0706218		NCEH1	0.114749		PREX1	0.100524		UGDH-AS1	0.0617441
BRD2	0.0706087		ANP32A	0.114697		PDZD4	0.100485		AL450998.2	0.0617389
RRAGD	0.0705182		DENND1B	0.114555		RTN4	0.100417		ARHGAP15	0.0617127
KHDRBS3	0.070339		AEBP2	0.114548		DTNA	0.100231		JAKMIP3	0.061696
PHF21A	0.0703252		UBE2G2	0.114458		PLCD3	0.100147		DNAJB4	0.0616829
RPL41	0.0702937		MR1	0.114453		PFKFB3	0.0999822		AF127936.2	0.0616694
SON	0.0702799		ARHGAP24	0.114393		JHY	0.0999083		PRIM1	0.0616614
PACRG-AS3	0.0702632		LUCAT1	0.114378		LINC00173	0.0998216		DNAH3	0.0616471
SSBP2	0.0701746		ZBTB44	0.114343		LINC00623	0.0997666		RUFY2	0.0616361
NORAD	0.0701366		HERC4	0.114271		UTP4	0.0997575		DUSP26	0.0616337
EEF2K	0.0701095		CDCP1	0.114008		PLCH1	0.0995554		NFIC	0.0616248
PSMB1	0.0700914		CDK6	0.113919		SERF2	0.099551		AC009163.7	0.0615805
AL160314.2	0.0699497		C17orf67	0.11378		SNX10	0.0995225		ATM	0.0615722
LGALS3BP	0.0699359		RPL7	0.113709		CPEB1	0.099406		SLC6A15	0.0615646
DTHD1	0.0699358		FBXL17	0.113583		SUSD6	0.0991238		AC017074.1	0.061512
RPL38	0.06992		GRAMD4	0.113582		SLC2A3	0.0990581		PRRT2	0.0614985
NBDY	0.0699146		RAPGEF4	0.113521		MAFB	0.0989982		SLC29A2	0.0614939
HACD1	0.069888		IRF2BP2	0.1135		AC112253.1	0.0989666		LINC00632	0.0614561
GDE1	0.0698296		RPS24	0.113499		NOS1AP	0.0987314		AC012291.3	0.0614555
SPR	0.0697938		LNPEP	0.113431		S1PR3	0.0984505		C4orf47	0.0613039
ZBTB40	0.0696178		EIF4G2	0.113401		HSPA9	0.0984295		KLC4	0.0612853
AC104806.2	0.0695623		CARMIL1	0.113252		SLC43A3	0.0982389		INTS12	0.0612721
IRS1	0.0695543		TREM2	0.113237		HYDIN	0.0981712		LINC01546	0.0611915
CA3-AS1	0.0695462		RAB14	0.113163		GCKR	0.0980645		RPS27	0.0610378
AL023284.4	0.0694905		CAB39	0.113147		EFCAB1	0.0980571		GNG7	0.0609997
LRPAP1	0.0693943		HECTD2	0.113132		SLFN5	0.098054		SEMA4B	0.0609329
ENO1	0.0693265		CDKL1	0.113069		KIAA1549L	0.0978742		TARSL2	0.06087
AL021707.1	0.0692664		SEPTIN11	0.112897		GRK5	0.0978493		TRMT112	0.0608468
CHSY3	0.0692385		CAMKMT	0.112852		TRAF3IP2	0.097839		HHATL	0.0608365
EXOSC6	0.0691576		SMIM3	0.112769		CORO6	0.0978144		AC092652.2	0.060802
SLC26A7	0.0691393		SUPT20H	0.11265		CEBPG	0.0977015		DNAJC9	0.0607073
SDC2	0.0690632		ARPC5	0.112628		AC061992.2	0.0976236		AC092958.1	0.0605842
AC023983.2	0.0689333		RPL21	0.112625		ANKRD28	0.0976097		CCDC88B	0.0605438
PEG10	0.0688334		SLAMF8	0.112606		BACE2	0.0975871		AL354733.3	0.0605405
DISC1FP1	0.0688044		C8orf37-AS1	0.112551		PHYHD1	0.0975504		RELN	0.0604969
ADSL	0.068765		PAX8-AS1	0.112549		NEBL	0.0974818		AL160254.1	0.0604936
MTFR1	0.0687574		IL10RA	0.112532		TENT5B	0.0972448		SPART	0.0604451
ZFP36L2	0.0687159		TNFRSF1A	0.112468		SYBU	0.0971205		LINC00511	0.060357
DPYSL2	0.0686889		MAN1A2	0.112238		LINC02043	0.0970495		AC018362.1	0.0603548
ADARB2	0.0686727		PAQR3	0.11211		FRY-AS1	0.097047		TSPAN31	0.0602886
CELSR2	0.0686491		AC020703.1	0.112097		AC063919.1	0.0969971		CR1	0.0602414
LAMP1	0.0686485		MRPS5	0.112051		FGFR1	0.0969079		WDR11-AS1	0.0601002
TRHDE	0.0686354		SLC18B1	0.112048		BAIAP3	0.0968895		AC009975.2	0.0600856
MIR4458HG	0.0686302		CLN3	0.112016		LINC02605	0.0966378		TBCD	0.0600613
CARS	0.0685978		HSPA8	0.112015		SH3PXD2A	0.0966311		MRPL41	0.0600249
PSIP1	0.0685813		HLA-DMA	0.111945		ZNF295-AS1	0.096625		NDUFS5	0.0599366
PLCL1	0.0684597		HIBCH	0.111907		C21orf62	0.0965748		AC055788.1	0.0598617
FGF1	0.0684405		TMEM243	0.111891		CCDC14	0.0965733		AC015845.2	0.0597813
MIPOL1	0.0684247		RASGRP3	0.11187		PIM3	0.0964404		TNS2	0.0597159
NFKBIZ	0.0683877		DPH6-DT	0.111821		RABGEF1	0.0964138		NDUFB4	0.0596878
AGAP1	0.0683754		LCP2	0.111801		TUBA1A	0.0963821		B4GAT1	0.0596709
VEZF1	0.0683753		CD68	0.111645		ADAMTS3	0.0961156		KDM4B	0.0596332
MYO7A	0.0683417		LILRB1	0.111597		ETV6	0.0959807		ZNF791	0.0596094
ITPKB	0.0683041		SIPA1L1	0.111571		L3MBTL4	0.0959554		SYNGR2	0.0596053
NMNAT2	0.0681839		A1BG-AS1	0.111472		IARS	0.095881		HLA-DMA	0.0595673
EPHA3	0.0681096		PLSCR1	0.111463		SCN1A-AS1	0.0958702		NUFIP2	0.0595413
GARS	0.0680296		ANKRD17	0.111457		TAGLN2	0.0958178		DCAF11	0.059513
DYRK1A	0.0680252		AUH	0.11141		RPL10	0.0957533		CDK19	0.0594885
BOK-AS1	0.0680153		FLOT2	0.111318		DEPP1	0.0957098		RAP1GAP2	0.0594747
ABCA6	0.0680003		NAB1	0.111318		PTTG1IP	0.0956786		HIST1H2BC	0.0593598
PCYOX1	0.0679939		EEF1D	0.111311		RPS11	0.0954551		HIST1H2BE	0.0593485
INPP5F	0.0679756		LINC02698	0.111299		TMOD1	0.0954144		CRYZ	0.0593469
TMTC2	0.0679558		RUFY3	0.111241		AC004889.1	0.095321		LINC01588	0.0592487
RALGDS	0.0679362		AP001636.3	0.111147		RAPGEF1	0.0952934		CRYZL1	0.0592423
RPL5	0.06786		GCLC	0.11111		SH3BGR	0.0951671		AC093849.4	0.0591601
MAFG	0.0678351		CDKN2B	0.111088		RELT	0.0950527		APTX	0.0591457
PTCH1	0.0675019		CCDC93	0.110846		HSPD1	0.0950265		AKR1C2	0.0591313
PDZRN4	0.0674891		HAMP	0.110791		CX3CL1	0.0949657		ARID5B	0.059089
AL353759.1	0.0674853		MORF4L2	0.110708		AC124947.1	0.0949279		YAE1	0.059069
ARHGAP17	0.0674516		ARHGEF11	0.110659		PPP1R15A	0.0949233		DUSP9	0.0590652
SPHK2	0.0674503		RGS12	0.11062		KLHL29	0.0947814		COLGALT1	0.0589895
LDHB	0.0674242		RPL14	0.110532		AC012625.1	0.0947499		ZNF20	0.0589788
SNCA	0.0673108		CCDC91	0.110419		PCBP2	0.0946885		NDE1	0.0588885
CREBBP	0.0672816		SRPK1	0.110327		CHST3	0.0946444		RPL23A	0.0588857
RAB9A	0.0672736		ALCAM	0.110245		FNBP1	0.0946335		RPS18	0.0588744
RPS13	0.0672669		CYBA	0.110244		SLC66A2	0.0946016		SAFB2	0.058861
EHBP1	0.0672205		RPL23	0.110135		AC019117.1	0.0945911		NKX6-2	0.0588486
ZBTB1	0.0671877		NUDC	0.110104		CD151	0.0945149		IL6ST	0.0587242
AL512306.3	0.0671587		ELOVL5	0.110089		ADAMTS1	0.0944432		ANKRD18B	0.0586895
RAPGEF1	0.0671442		XRN2	0.11007		AC010754.1	0.0942046		GTPBP6	0.0586806
CAV1	0.0671433		CBWD6	0.109984		MED13L	0.0942012		PLPP2	0.0586769
MIR2052HG	0.0671406		AC005532.1	0.109929		CPLX3	0.0941797		LUCAT1	0.0586628
NUDC	0.0671386		RPS3A	0.109776		AC098656.1	0.0941741		TMED5	0.0585736
DGKG	0.0670391		PJA2	0.109748		SNHG9	0.0941155		BAHCC1	0.0585367
DEK	0.0670055		TMEM140	0.109705		DLGAP1	0.0938014		SLCO1A2	0.0585221
HS6ST1	0.066945		XPO1	0.109603		CHD1	0.0937337		SLC2A1	0.0585063
TRIM8	0.0669202		SMS	0.109439		TMEM74	0.0936813		UBE4B	0.0583141
AC093866.1	0.0668889		ERC2	0.109399		TPT1	0.0936388		CLIP4	0.0583098
ANKRD37	0.0668466		GALNT10	0.109363		FLVCR2	0.0935399		RPL29	0.0583055
PPP1R15B	0.0668129		RIPK2	0.109323		RPS27	0.0935007		YPEL1	0.0582872
DISP1	0.0667353		RPL24	0.109297		LRRFIP1	0.093471		LINC00882	0.0582691
LIFR	0.0667175		NEB	0.109288		ADM	0.0931451		IFI27L2	0.0582651
AP001318.2	0.0667068		NDUFV2	0.109247		AC011287.1	0.0931271		C14orf93	0.0582411
OTUD6B-AS1	0.0666512		PARP8	0.109125		DNAH10	0.0928416		AC019257.1	0.0582057
RNF6	0.0666129		PRKRA	0.109123		AP1S2	0.0928277		KMT2E	0.0581049
PGRMC2	0.0665774		RPL32	0.109031		CNTNAP3	0.0928159		ANLN	0.0580866
LARP1	0.0665574		NUTM2A-AS1	0.1089		PHYKPL	0.0926758		ARHGEF2	0.0580687
AC007614.1	0.0665522		S100A6	0.108894		BTBD19	0.0926094		PMS1	0.0580681
PEA15	0.0665214		IMMP2L	0.108877		FSTL3	0.092514		LINC02482	0.058056
ATP6V0C	0.0664999		GTF3C3	0.108813		EDF1	0.0924837		AC006452.1	0.0579754
ERGIC1	0.0664971		TTTY14	0.108808		DUSP3	0.0924487		EEF1A1	0.0579722
RPS5	0.0664283		PIK3C3	0.10874		BMP2	0.0923912		MID1IP1	0.0579491
SLC41A2	0.0664267		SOS1	0.108701		LRRC55	0.0922016		CLTCL1	0.057909
TICAM2	0.066383		LINC00963	0.108668		GAREM1	0.092179		EIF1	0.0579004
RALY	0.0663691		RPL37	0.108661		PRPH	0.0921664		PTCD3	0.0578796
PCDH18	0.0663399		GPD2	0.108658		WDR45	0.0919306		RAB31	0.057859
SPRY2	0.066208		EIF3F	0.108409		VWCE	0.0919286		RPS20	0.0577844
YWHAG	0.0661373		RPS7	0.108243		ADAMTS5	0.0918751		NECAB1	0.0577816
ADA	0.0658816		EMSY	0.108186		NT5DC3	0.0918305		RAB40B	0.0577741
LRP4-AS1	0.0658063		PDXDC1	0.10818		CYP4F11	0.0917668		SMIM27	0.0577412
KLRD1	0.0657895		IFNAR1	0.108021		TNIP1	0.0917665		CEP112	0.0577275
MAZ	0.065784		GABARAP	0.108		BAIAP2	0.0917529		CREBRF	0.0577226
GTF3A	0.0657553		TIGAR	0.107905		DACT1	0.0917166		TTLL6	0.057717
PPP2R3C	0.0656443		FOXP1-IT1	0.107904		RET	0.0916687		PHYHD1	0.0576706
MPDZ	0.0656026		AC024257.3	0.107792		SMAD6	0.0916668		LINC01606	0.0576552
HSPA1L	0.0655529		CAPS2	0.107682		MTURN	0.0916066		PRIMA1	0.0575838
AC131944.1	0.0655478		INTS6-AS1	0.107606		SERPINB1	0.0915085		PNRC1	0.0575663
PPM1K-DT	0.0655261		EIF4EBP2	0.10759		RASSF9	0.0914361		MAL	0.0575176
BAHCC1	0.0654811		ARNTL	0.107496		AP003464.1	0.0914341		KYAT1	0.0574833
ABCC5	0.0654811		AMPD3	0.107402		BTG3	0.0911387		DFFA	0.0574717
NAA16	0.0654552		PRR16	0.107364		GLG1	0.091042		ACSS1	0.0573424
LINC02245	0.0654327		TMBIM6	0.107324		CHODL	0.0908474		PGK1	0.0573354
EID1	0.0654305		RNASEK	0.107305		SLC38A2	0.0906105		USP34	0.0572915
SEMA4B	0.065408		SIRPA	0.107294		COL6A1	0.0905228		RPL41	0.0572706
NTRK2	0.0654039		PIP4P2	0.107277		RASSF3	0.0903757		CEP95	0.0572448
SLC25A53	0.0653033		AP001042.1	0.107263		CTNND2	0.09035		PDXDC1	0.0571866
TARS	0.0651998		TMED7	0.107261		PPP1R18	0.0901982		Z98259.3	0.0571688
RNF24	0.0651659		LAP3	0.107103		AP006248.4	0.0901659		BANP	0.0571275
PNPLA7	0.0651294		DAB2	0.10707		TCF25	0.0900377		S100A6	0.0570617
RAB14	0.0650504		DERL1	0.107063		FHAD1	0.0898798		AL583829.1	0.0570143
SHOC1	0.0650057		TSC22D3	0.107017		AARS	0.0897879		MAF	0.0569844
GCNT1	0.0649502		CASP7	0.106952		ITPKB	0.0897346		SNHG19	0.0569452
AL135784.1	0.0648659		DDX3Y	0.106928		AC005237.1	0.0897236		SLC39A11	0.056938
ARHGEF7	0.064794		PPARD	0.106916		AL353138.1	0.0896621		HIST1H4C	0.0569337
NACA	0.0647916		IFI30	0.106915		LINC02649	0.0896457		AC092745.5	0.0569233
SPOUT1	0.0647186		RPL30	0.106883		LINC01503	0.0896025		DLL1	0.0569055
RORB	0.064678		RASA1	0.106804		IFI27L2	0.089584		GOLGA3	0.0568857
CIAO2B	0.0646451		JAZF1	0.106714		RPS28	0.089547		AL023882.1	0.0568796
RPL27A	0.0646388		NAA50	0.106682		SMC5-AS1	0.0894362		ERRFI1	0.0568389
RPL9	0.0646254		AL356417.3	0.106539		GUK1	0.0894286		AC079950.1	0.0568272
BMPER	0.0646233		PHF20L1	0.106363		SFRP2	0.0893762		DNLZ	0.0568177
THRA	0.0646142		R3HCC1L	0.106357		DIAPH1	0.0892943		BAZ2B	0.0567802
COL6A6	0.0645979		NQO2	0.106348		FHDC1	0.0891393		SYNE3	0.0567354
SLC2A1	0.0645565		CTNNB1	0.106331		FRY	0.0890821		OMG	0.0566785
DAAM1	0.064535		LINC02232	0.106277		TAF1D	0.0889678		NPIPB6	0.05666
ALG2	0.0645285		ATP6V1C1	0.106261		SPAG17	0.0888201		SLC29A3	0.0566287
YWHAQ	0.0645264		MICU1	0.106174		GPNMB	0.0888109		AC023282.1	0.056562
SLC44A1	0.0645187		RAP2B	0.106013		AC002069.2	0.0887608		C10orf90	0.0565614
KIAA1324	0.0645098		ARID5B	0.105964		AC010173.1	0.0887351		MYO7A	0.0565512
CRYZ	0.0645043		KCNK6	0.105889		MAPT	0.0886987		DEPP1	0.0565297
LINC02199	0.0644637		HLA-DRA	0.105883		ZBTB21	0.088593		ENG	0.0565243
HSD11B1	0.0643424		AC006994.2	0.105864		ENO2	0.0884496		NIPAL3	0.0565082
RETREG2	0.0643374		KCNJ2	0.10573		BHLHE40	0.0884249		GRM3	0.0564101
ZXDC	0.0643011		SATB2	0.105606		EIF4G1	0.0883889		CSF1	0.0563798
JAM2	0.064264		AC016831.7	0.105538		NUCB1	0.0881482		CEP290	0.0563352
SOX5	0.0642045		PTPRC	0.105487		LINC00958	0.088013		EEF1D	0.0563064
PCMTD2	0.0642045		BMT2	0.105346		MAMDC2-AS1	0.0879826		FAM53B	0.056293
H3F3B	0.064199		CHST15	0.105341		FYB2	0.0879412		FOXP4-AS1	0.0562584
TNKS	0.0641878		ADORA3	0.105336		AC093689.1	0.0879058		SEC14L5	0.0562537
BANF1	0.0641611		AUP1	0.105321		ID1	0.0878769		TBC1D3D	0.0562439
SCN8A	0.0641362		MRPS16	0.105203		CHIT1	0.0877992		PLGLB1	0.0562353
LINC02641	0.0640251		LDHB	0.105185		PIRT	0.0876156		CAV1	0.056225
KLHL24	0.0640235		INTS6	0.105101		TNFRSF12A	0.0876089		AL139106.1	0.0561378
SMYD3	0.0639989		MYO10	0.104984		AL162511.1	0.0875933		NFE2L2	0.0561238
SERPINH1	0.0639884		SFT2D2	0.104964		AL807742.1	0.0875729		TNRC6C-AS1	0.0560918
DIP2B	0.0639077		AP3S1	0.10485		SEPTIN11	0.0875022		TMA7	0.0560902
CD59	0.0639066		ANKUB1	0.104834		TIPARP	0.0873869		TUBD1	0.0560734
CCDC126	0.0638214		GPR135	0.104778		C19orf18	0.0872973		UQCR11	0.056045
AC113370.1	0.063787		LDHA	0.104714		MAP7	0.0872762		EGLN3	0.0559811
ENO2	0.0637787		FCHO2	0.104632		MYBPH	0.0871324		FMN1	0.0559801
AP005230.1	0.0636796		MROH7	0.104477		CUBN	0.0869206		CLDN11	0.0559757
ERICH3	0.0636576		SPINDOC	0.104458		FRMD3	0.0868975		PSPH	0.0559755
IL17D	0.0636446		SKAP2	0.104398		MAP3K6	0.0868126		VARS2	0.0559422
LINC00310	0.063542		AC009974.2	0.104392		DAB2	0.0866308		ATP5MC2	0.0559215
AL589935.1	0.0635361		SLC36A1	0.104372		TMEM255A	0.0865314		FOLH1	0.0558141
HIF3A	0.0635355		LAIR1	0.104363		ALDH1L1	0.086516		SHMT1	0.0557914
LARP7	0.0635124		LINC01762	0.104195		AC244517.11	0.0864675		GPR146	0.0555597
ATP6V0B	0.0634923		ZC3H14	0.10409		PLB1	0.0864586		AC090993.1	0.055536
ANKRD7	0.0634507		TMEM255A	0.104088		CCDC173	0.0863834		CHURC1	0.0555254
SYTL4	0.0634315		PPP1R12B	0.104064		BAMBI	0.0863723		CORO2B	0.0555091
DEDD2	0.0634143		AC105285.1	0.103997		CAMKK1	0.0863026		HIST2H2BF	0.0555073
LGR4	0.0633771		TGIF1	0.103868		OSGIN1	0.0862273		ZNF483	0.0554651
PDXK	0.0633302		SRP19	0.103851		AL049779.4	0.0861865		RPLP2	0.0554104
FGFR1	0.0633042		FBXL14	0.1038		EPRS	0.0861238		PNPLA7	0.0553794
EMSY	0.0632759		FAM214A	0.103783		JDP2	0.0860475		AC092652.1	0.0553544
NPTXR	0.0631681		AC008957.2	0.103731		AC138123.1	0.0860374		AC025810.1	0.0553256
SPCS1	0.0630655		RIC8B	0.103705		FAM167A-AS1	0.0860096		H3F3A	0.0553143
SLC2A13	0.0630271		KIAA0586	0.10363		FANK1	0.0859877		TPRN	0.0552769
RHBDF2	0.0628748		MBOAT7	0.103589		SPTSSA	0.0859786		PLA2G6	0.0552218
PCDH10	0.0628498		MT2A	0.103572		SIPA1L2	0.0858539		PLAAT3	0.0551737
AC064829.1	0.0628227		FRRS1	0.103532		SLFN11	0.0858405		CCT8	0.0551653
MRVI1-AS1	0.0628058		AC008269.1	0.103507		AL109930.1	0.0858395		RBL2	0.0551518
AL109615.4	0.0626899		POU2F2	0.103497		AC092652.2	0.0856461		SLC35E2B	0.0551121
AL158071.3	0.062686		ARAP1	0.103492		PRMT2	0.085519		CCND2-AS1	0.0550691
RPL36AL	0.0626556		RUNX1	0.103395		PTCSC3	0.0854944		ARL6IP5	0.054991
SLC29A3	0.0626377		MS4A4A	0.10335		ADAMTS6	0.0854519		BMP2	0.0549007
FZD7	0.0625716		SACM1L	0.103329		TACC2	0.0854383		SLC2A12	0.0548486
AL137781.1	0.0621256		CSTF3	0.103315		EIF2S2	0.0851685		AL034417.2	0.0548284
RPL34	0.0620832		NAPG	0.1032		HIPK3	0.0851207		TMEM144	0.0548196
TPP1	0.062083		DAB2IP	0.103027		PTGES3	0.0851205		CAMKK1	0.0548146
AC010884.1	0.0620673		NFKB1	0.103005		CDRT1	0.0851106		AC006230.1	0.054807
RPS20	0.0620334		ARHGEF12	0.102826		CASP7	0.0850742		CTDSP2	0.0547592
RPL36	0.0620172		TCEAL1	0.102757		MYC	0.0850384		FGD4	0.0547443
IP6K3	0.0619657		AFTPH	0.102742		RBM46	0.0849827		NFKBIZ	0.0547175
RPS3	0.0619351		MAPK14	0.102607		DAB2IP	0.084864		LINC00588	0.054703
RPS3A	0.0618881		AHCYL2	0.102556		AL031056.1	0.0848377		RPS3	0.0546353
KLRG1	0.0618669		PHF10	0.102553		CSRP2	0.0848327		RNF144A	0.0546198
AC004797.1	0.0618283		ADCY10	0.102488		LHCGR	0.0848255		RPL10	0.0545934
SAMD1	0.0618155		DUSP18	0.102447		RPL6	0.084793		NUB1	0.054566
THSD4	0.0617634		BAG2	0.102407		BNIP3L	0.0847608		RHOXF1-AS1	0.0544831
ULK1	0.0617572		TTYH3	0.102258		AP001266.2	0.0847438		SASH1	0.0544265
CKS2	0.06172		NDUFAF2	0.102223		FBXO31	0.0846724		PPP2R1B	0.0543877
ADAMTS2	0.0616988		OTULIN	0.102179		STON1	0.0846525		LINC02699	0.0543272
FTCD	0.0616806		ANXA5	0.102048		AL162725.2	0.0845557		GLYAT	0.0543127
RPL26	0.0615693		CD86	0.102014		ZNRF2	0.0845095		PSMG4	0.0542909
RAB23	0.0615242		HNRNPA2B1	0.10193		AC087286.2	0.0844323		AC010884.1	0.0542768
CCDC30	0.061519		PTH2R	0.101878		PGD	0.0844235		CYB561D1	0.0542502
THAP2	0.0614762		APLP2	0.101817		SNTB1	0.084214		RANBP3L	0.0542431
AC231981.1	0.0613919		SLC7A5	0.101802		AL353807.5	0.0840711		ZP3	0.0542056
DNA2	0.061382		GDAP2	0.101691		EVA1C	0.0840318		GSN	0.0541924
RBMS3	0.06138		NLGN4Y	0.101686		CMTM3	0.0838992		DIP2B	0.0541818
ANKRD6	0.0613362		BAALC-AS1	0.10167		EXOSC7	0.083898		MYOT	0.0541413
IQUB	0.0613104		ARHGEF10L	0.101662		DST	0.083839		RNF17	0.0541291
MGAM	0.0613012		LRRC69	0.10158		ZNF436	0.0836907		CYHR1	0.0541001
CPB1	0.0612835		REL	0.101503		APOL2	0.083649		AC107081.2	0.0540983
PCSK5	0.0612786		SYCP2	0.101457		CRY1	0.0836442		IQGAP1	0.0540444
GLRX	0.0612069		TRAF3	0.101419		SCART1	0.0834912		AC025280.3	0.0539539
FBXO17	0.0611984		PPHLN1	0.101393		HTR2A	0.0833532		MCMDC2	0.0539123
UBALD2	0.0611914		PDK4	0.101358		OTOS	0.0833177		SLC26A9	0.0538682
HLA-B	0.0611432		ATP6AP2	0.10132		NFKB2	0.0833158		MRPS31	0.0538372
MAP4K5	0.0611183		HLA-DPB1	0.101311		UAP1	0.0832577		SLA	0.053769
MT1X	0.0610996		STARD13-AS	0.101305		AF165147.1	0.0831701		PPP1R3D	0.0537689
SNHG10	0.0610829		EIF4A1	0.101294		CARM1	0.0830591		MRO	0.0537537
LINC01515	0.0610162		HNRNPLL	0.101269		TTC6	0.082941		ADARB2	0.0537253
RPS10	0.061016		RPL31	0.101195		AL135878.1	0.0829031		MGRN1	0.053697
ASAP2	0.0609918		FGD4	0.101178		NOL3	0.0828572		PCGF5	0.053658
SPAG1	0.0609735		SSR4	0.101161		GPR135	0.0828096		C1QTNF6	0.0536308
PABPC1	0.060961		KCNAB2	0.101145		UBE2D3	0.0828021		EMILIN3	0.0536257
NRG2	0.060955		ETS2	0.101026		GGT5	0.0828016		CRADD	0.0535603
SS18L2	0.0609454		ZNF770	0.101008		TBC1D9	0.0827711		ALDH8A1	0.0535452
AL590096.1	0.0608996		INKA2	0.100998		RPS20	0.0827586		HHLA3	0.0535449
TPRN	0.0608702		RIOK1	0.100935		ZIC5	0.0827542		CTNNA1	0.053518
PLPP2	0.0608552		SHOC2	0.100868		MASP1	0.0826841		VIPR2	0.0534871
MAP1LC3B	0.0608537		RPL5	0.100828		ZDHHC15	0.0826421		CD247	0.0534752
SRP14	0.0608435		STPG2	0.100784		NUDC	0.0826243		TMEM59	0.0534746
RABAC1	0.0608122		PGBD5	0.100746		AL353753.1	0.0825665		MSI2	0.0534575
OGT	0.0607954		CPNE1	0.100737		AP1AR	0.082512		EVI2A	0.0534133
PDP2	0.0607297		NCOA1	0.100724		PCAT1	0.0824715		DYNLL1	0.053367
AL035425.3	0.060689		PUS10	0.100722		PTPN2	0.0824561		AL390838.1	0.0533534
SQOR	0.0606295		AZIN1	0.10067		AC097658.2	0.082312		PCDH9-AS4	0.0533253
PPM1E	0.0606163		SLC30A7	0.100415		SOX11	0.0821786		TAF1D	0.0532803
SERBP1	0.0605505		THAP2	0.100342		P2RY14	0.0820769		SOX10	0.0532753
EIF1B	0.0605294		COMMD3	0.100304		DIRAS1	0.0818983		AC021752.1	0.0532558
CGGBP1	0.0604611		SPIDR	0.100256		AC015943.1	0.0818762		GSTT2B	0.0532314
PPFIBP2	0.0604051		AP000331.1	0.100201		KCNK2	0.0818574		CALCOCO1	0.053176
TRAM2	0.060324		SNX5	0.100079		TUBB6	0.0817408		CRBN	0.0531697
B4GALT5	0.0603038		STT3B	0.0999941		SLC9C1	0.0817192		NUSAP1	0.053161
HINT1	0.0603016		MYOCOS	0.0999866		RAB31	0.0816939		C2orf73	0.0531587
GFPT2	0.0603011		SRFBP1	0.0999833		ADGRV1	0.0816466		AC016907.2	0.0531258
RBBP6	0.0602805		LINC02100	0.0998955		BDKRB2	0.0816416		AC016831.5	0.0530912
SLC25A32	0.0602461		FAM151B	0.0998791		SND1	0.0815612		HRH4	0.0530493
LPCAT4	0.0602227		AMD1	0.099842		BEST1	0.081504		MBNL1	0.0530381
YOD1	0.0601388		IVNS1ABP	0.0998149		C6orf118	0.0814049		SH3TC2	0.0530237
TUBA1B	0.0600681		PRDX6	0.0998055		GLIS3-AS1	0.0813379		AL449403.2	0.0530218
MRPL18	0.0600468		ZYX	0.0997938		AL359317.1	0.0813142		SLC25A23	0.0530165
TRA2B	0.0600248		YBX3	0.0997429		RPL13A	0.0812631		SH3BGR	0.052998
AC008735.2	0.0600057		PTOV1	0.099706		TIAM1	0.0812506		LINC02246	0.052968
PREX1	0.0599861		LIMK2	0.0996741		AC010168.1	0.0811824		ABI3BP	0.0529574
LINC00159	0.0599686		SAMD12	0.0996212		IGSF3	0.0811422		RBM25	0.0529313
MTHFD2	0.059862		DNAJB1	0.0996207		XBP1	0.08111		JUP	0.0529127
PHPT1	0.0598345		MFGE8	0.0995442		PLEKHA4	0.0811035		BBS2	0.0529068
PMPCB	0.0597944		PEAK1	0.0995101		C1orf158	0.0810857		SP110	0.0529029
RPL29	0.0597311		TNFRSF14	0.0994074		ADAM9	0.0810843		PDS5A	0.0528794
AARS	0.0597121		PHIP	0.0993584		DLGAP1-AS2	0.0810352		TFAP4	0.0528371
MIF	0.0596862		TRAPPC8	0.0992226		BX322234.1	0.0810219		AC010476.2	0.052817
TSC22D1	0.0596811		PTMS	0.0992009		IP6K3	0.0809815		RPS2	0.0527968
AL034347.1	0.0596782		AC009063.2	0.0991726		NUFIP2	0.0809449		KLHL21	0.05279
PDXDC1	0.0596641		PARVB	0.0991482		DIP2C	0.0808717		RASGRP3	0.0527099
FLRT2	0.0596428		SEL1L	0.0991416		SMIM29	0.0808599		MKNK1	0.0526987
AC104035.1	0.0595733		CTSA	0.0991335		AC010618.3	0.0808563		MICOS10	0.0526341
AC099482.2	0.0595435		PCGF5	0.0991061		TIMP1	0.0808398		MRPS5	0.0525732
TBX6	0.0595361		ESD	0.0988469		IWS1	0.0808002		CFAP70	0.0525698
NAV2	0.0595337		DRAM1	0.0987824		COL8A1	0.0807956		AF064858.1	0.0525638
RAB39A	0.0595318		PSAP	0.09875		HINT1	0.0805597		FAM92A	0.0525188
CTSL	0.0594888		RNF6	0.0987465		HMGA1	0.0805402		NUMBL	0.0524547
FAM13A	0.0594731		STK40	0.0987131		PXDN	0.0804958		DIXDC1	0.0523894
DYNLRB1	0.0594476		MIR3142HG	0.0986638		AC005833.2	0.0804699		DEF8	0.052389
MLLT6	0.0594465		RAP1GDS1	0.098624		AC116903.2	0.0804291		PCBD1	0.0523753
KCNJ14	0.0594284		NAP1L1	0.0985675		STC2	0.080427		LDHB	0.052367
KRT10	0.0594105		DNAJB14	0.0985246		DDIT3	0.0802978		INTS10	0.0523566
GALM	0.0593703		SETD5	0.0984651		AQP1	0.0802282		TNXB	0.052355
TANC1	0.0593351		PCNP	0.0984624		SERPINA5	0.08015		PPM1K-DT	0.0523387
RPS17	0.0593169		RAB11FIP2	0.0984324		SGO1-AS1	0.0801072		CAPN3	0.0523096
CKLF	0.059316		MBP	0.0984222		PML	0.0798981		AC025682.1	0.0522853
AL358216.1	0.0591804		ITPRIPL2	0.0983763		ARHGEF3-AS1	0.0798919		SOX2	0.0522643
NEFM	0.0591782		DGKE	0.0983357		C9orf16	0.0798813		TPP1	0.0522616
RPL10	0.0590537		JTB	0.0983351		AF117829.1	0.0797257		AC025280.2	0.0522058
BCAT2	0.0590459		HBP1	0.0983296		ZC3H12A	0.0796274		PRRG1	0.0521867
ELP2	0.0590296		CHCHD3	0.0982961		GBP3	0.0795809		RNASEH1-AS1	0.0521733
ARID5B	0.0589524		LINC01004	0.0982816		MT1F	0.0795782		SNHG9	0.0521613
ASB3	0.0589351		PPM1L	0.0982292		AC104024.4	0.0795682		ATP1A1-AS1	0.0521457
BCO2	0.0588486		PPME1	0.0982014		LINC02593	0.079527		APLP1	0.0521309
RAN	0.0588237		RBMS1	0.0981753		C5orf49	0.0795091		IKZF2	0.0521299
EIF4G2	0.0587094		PCBD1	0.0981726		IER2	0.0794883		C4orf3	0.0520874
EFCAB7	0.0586807		HSBP1	0.0981689		UBA52	0.0793743		TPCN2	0.0520525
AC037486.1	0.0586494		ABI2	0.0980921		RUFY3	0.0793159		PAIP2B	0.0520083
MIEN1	0.0586353		PDS5B	0.0980603		IFT43	0.0793003		LINC00174	0.0520007
HSPA6	0.0586304		CBWD5	0.0979903		TGFB2	0.0792904		SCRG1	0.0519987
SIK2	0.0585185		MALT1	0.0979248		EIF4EBP1	0.0792246		AC135803.1	0.0519603
PPIA	0.0584724		RPL23A	0.0979208		CNR1	0.0791592		HIKESHI	0.0519451
POLE	0.0584481		CD74	0.097873		RPL18	0.0791352		SERTAD4-AS1	0.0519422
PLEKHB1	0.0584141		DCBLD2	0.0977912		RPLP2	0.0790441		NCOR1	0.0519089
RPL35	0.0584104		RPS25	0.097778		CRB2	0.0790234		EIF5	0.0519071
AL365361.1	0.0583715		AC093866.1	0.0977339		ASNS	0.0789828		PLCG2	0.0518863
ARL2	0.0583706		TTC19	0.0977073		TJP3	0.0788596		MRPS16	0.051867
NOP56	0.0583417		PLEKHF2	0.0976371		LANCL3	0.0788122		MRPL34	0.0517787
AL358937.1	0.0582885		HIVEP2	0.0975787		CCL28	0.0787539		AC107884.1	0.0517179
CUTA	0.0582803		KIAA1109	0.0975705		TBX6	0.0787111		NAP1L4	0.0516826
IGSF1	0.0582577		CXCL13	0.0975631		SLC27A3	0.0786745		C2orf68	0.0516391
CCT7	0.0582543		HSPA4	0.0974885		TSC22D1	0.0786387		TRAF1	0.0516302
STARD7	0.0581806		SLFN11	0.0974814		FAM50A	0.078634		LPAR1	0.0515977
OAF	0.0581643		UNC13B	0.097471		NLRP1	0.0785821		LINC00159	0.0515667
NDUFAF4	0.0581087		HSD17B13	0.0973562		ATG4B	0.0784828		MIR646HG	0.0515447
COQ8A	0.0580774		LAT2	0.0973483		PCDH11Y	0.0784344		CPB2-AS1	0.0515274
SNHG25	0.058045		BROX	0.0973098		AC010359.3	0.0784183		RPL9	0.0514976
ACAA1	0.058038		BBS9	0.0973046		NAIP	0.0783883		KBTBD11	0.0514862
AL627171.2	0.0580326		S100A9	0.0972337		ANKRD12	0.0783431		AC037486.1	0.0514233
LMO4	0.0580089		CCNI	0.0971259		PANX1	0.0783115		ERBIN	0.0513983
GIT1	0.0579871		PRDX1	0.0969762		AKR1E2	0.0782057		BCL2L1	0.0513491
LRRC7	0.0579812		UCHL5	0.0969716		CYP4F2	0.0781612		PDXK	0.051312
CAV2	0.0579245		RTN3	0.0969492		LRRC2	0.0780814		CCDC18	0.0512794
TXNRD1	0.057872		PDCD6IP	0.0969247		SGK2	0.0780774		CXCL13	0.0512448
PHF21B	0.0578574		MYSM1	0.0969047		VASN	0.0779934		MEIKIN	0.0512168
GABARAP	0.0578321		GOLPH3	0.0968626		CCNH	0.0779437		TMPRSS5	0.0510411
SLC25A23	0.0578119		TRAF6	0.0968499		AQP4-AS1	0.0779205		FLCN	0.0510083
AC020907.1	0.0577928		VPS13A	0.0967827		NAAA	0.0778578		AC096564.1	0.0509967
AC109927.1	0.0577644		PAM	0.096773		SH3PXD2B	0.0777252		BTF3	0.0509555
LYRM2	0.0577386		NOL7	0.0966826		LINC01768	0.0776933		ZNHIT3	0.0509215
CALML4	0.0577132		NETO2	0.0966462		AL137847.1	0.0776682		WASIR2	0.0508998
ZNF483	0.0577016		GOLGA3	0.096474		SH3BGRL3	0.0776586		NME2	0.0508842
CBX5	0.0576875		SMARCD3	0.0963674		SPPL2A	0.0776123		CHMP6	0.0508826
FNIP1	0.0576793		GALM	0.0963212		OGFRL1	0.0775935		SRRM2	0.0508153
PRRG1	0.0576678		RSRC2	0.0962728		DKK3	0.0775575		PKD1	0.0507922
TTC1	0.0576581		UBE2B	0.096245		WDR66	0.0775009		SLC22A23	0.0507508
KNOP1	0.0576475		CTIF	0.096234		PNMA2	0.0774853		FTCD	0.0507385
EIF2S2	0.057647		VEGFB	0.0961632		CASC6	0.0774076		PXK	0.050638
GRAMD1C	0.0575918		MBD4	0.0961078		AL356215.1	0.0773999		PHACTR2	0.0506122
DOCK11	0.0574993		TMTC2	0.0960522		RBM23	0.0773325		ANXA4	0.0505988
SPECC1L	0.0574368		IL21R	0.0960301		SNTB2	0.0772005		GAGE10	0.0505562
GALNT2	0.0573637		RNF169	0.0960251		HAUS7	0.0771647		MT-ND3	0.0505357
AL591686.2	0.0573076		NPTN	0.0959983		ANKUB1	0.0770947		SLC10A1	0.0505146
KANK1	0.0572997		AC131956.2	0.0959927		CFAP299	0.0770587		CACNG5	0.050483
DGKE	0.0572748		PPP1R3D	0.0959584		AL356022.1	0.0770259		USP33	0.0504651
P2RX7	0.0572608		ENO1	0.0959531		DDB2	0.0769867		AC090015.1	0.050465
IFIH1	0.0572522		GPR137	0.0959008		KCNA5	0.0769553		RASA4B	0.0504565
ATP5PF	0.0572191		YPEL3	0.0958565		AL157829.1	0.0769483		SYNM	0.0504317
EEF1E1	0.0572151		RAD21	0.0957524		TANGO2	0.0769343		HBP1	0.0504163
RANGAP1	0.0571685		NEK7	0.095749		STXBP1	0.0769308		PTGR2	0.0503701
CCSER1	0.0571334		CD58	0.0956593		EPB41L3	0.076927		CARHSP1	0.0503579
PURA	0.0571057		CHURC1	0.0956249		FAM110C	0.0769049		MTCH1	0.0503193
SERINC3	0.0570577		TPK1	0.095598		AC104248.1	0.0769025		AC119674.1	0.0503101
COLGALT1	0.0570367		TMEM59	0.0955581		ITGA3	0.0768797		CFD	0.0502837
DNAJC1	0.0570027		SLC25A24	0.0955005		EGR3	0.0768165		PTPRH	0.0502177
CFL1	0.0569551		ARF6	0.0954969		PLEKHM2	0.076796		NRAD1	0.0500867
YPEL2	0.0569516		TLR5	0.0954425		ALG1L9P	0.0767393		KCNF1	0.0500773
AHCTF1	0.0567665		LACTB	0.0953607		HDAC7	0.0767224		CT69	0.0500413
EDA	0.0567154		PSMD6	0.0952336		AC016042.1	0.0766248		SLC35E4	0.0500145
PLPP4	0.0567067		MTPN	0.0952268		PKD1	0.0766021		KIF6	0.0500112
ATP5F1E	0.0567036		FNIP1	0.0952009		C1orf87	0.0763301		AL137140.1	0.0500078
PHB	0.0567017		SRSF6	0.0951441		FGFRL1	0.0763228		PRKX-AS1	0.0499704
RPL37	0.0566671		RYK	0.0951372		MARK3	0.0762848		TNRC6A	0.0499392
RAC1	0.0566633		SNRNP48	0.0950403		FNDC1	0.0762735		PDE4DIP	0.0499196
SCYL1	0.0566598		KCNE1	0.0950338		AC092828.1	0.0762387		MYLK	0.0498681
CCNI	0.0566391		COX7C	0.0950175		ARG2	0.076185		SEC61G	0.0498636
UBQLN1	0.0566377		SLC31A1	0.0949917		ZBBX	0.076176		ANKZF1	0.0498554
BNIP3	0.0566002		VOPP1	0.0949351		ASS1	0.076091		ACACB	0.049787
AK3	0.0565904		LRRC8B	0.094912		AC096637.1	0.0760132		ITGA2B	0.0497504
ST8SIA6	0.0565848		SLC25A40	0.0948738		DPY19L1	0.0759541		MAP1A	0.0497063
TMEM106C	0.0565646		TRAPPC1	0.0948705		LINC02732	0.075953		TEX15	0.0496957
CRBN	0.056537		CTSZ	0.0948251		NDEL1	0.0759436		OR7C1	0.0496947
ZFYVE28	0.0565307		MAPK1IP1L	0.0947924		MRC2	0.0758936		CNTD1	0.0496765
NIBAN3	0.0564576		CCNL1	0.0947822		IL1RL2	0.0758762		FAM222A	0.049673
AC007106.1	0.0563604		CRELD1	0.0947744		UTY	0.0758418		ALDH7A1	0.0496533
TOPORS	0.0563255		PRMT2	0.0946948		UQCR11	0.0758327		ZBTB18	0.0496439
SNX2	0.0563104		SMIM12	0.0946288		TMSB15B-AS1	0.0758087		RPS29	0.0496243
CLCN7	0.0563042		MIA3	0.0945493		AC008056.2	0.0757783		FAM200B	0.0495817
CHRNA5	0.0562285		RNF24	0.0944807		AC108519.1	0.0757506		SRP14	0.0495637
CALCOCO1	0.0562044		TAF10	0.094449		CFAP45	0.0756401		AL392046.1	0.0494721
RPL31	0.056201		LINC02062	0.0944451		SAMD14	0.0756094		TCEAL1	0.0494333
YAE1	0.0561929		AC005162.3	0.0943438		AP002802.1	0.075564		NEMF	0.0494002
LPCAT1	0.0561627		PLS1	0.0943428		IFITM10	0.0754954		GPR137	0.0493841
PXMP2	0.0561419		RNF217	0.0943361		AC015802.6	0.0754876		LINC01068	0.0493563
MFGE8	0.0560807		CHROMR	0.0942847		CSTB	0.075262		AL357153.2	0.0493511
GTF2F2	0.0560345		AL160314.2	0.0942798		PXDC1	0.0751087		AC012442.2	0.049341
FBXL19-AS1	0.0560243		VTI1A	0.0942492		SNX31	0.0750771		FN3K	0.0492966
AP000317.1	0.0559809		DENND4C	0.0942345		DNAJC3	0.0750737		C2orf69	0.049294
CHSY1	0.0559197		PTK2B	0.0942237		ARHGEF17	0.0750329		SAP25	0.0492886
C19orf53	0.0559076		DYRK1A	0.0942001		COL4A2	0.0749159		AL078604.4	0.049265
TSPAN9	0.055876		TAPBP	0.094181		LINC01776	0.0748743		PSIP1	0.04925
PWWP2A	0.0558112		FBXW7	0.0940605		FAU	0.0748082		PPP1R21	0.0492225
NDUFC2	0.0557823		ZBTB33	0.0939796		CCDC62	0.0747387		ZBTB8B	0.049182
LAMA2	0.0557467		CSPP1	0.0939466		STK32A-AS1	0.0746987		DYNLRB1	0.0491697
TRIO	0.0557046		HTATIP2	0.0939157		AL161785.3	0.074618		FAM118A	0.0491552
BUB3	0.0556644		FEM1B	0.0938667		CSKMT	0.0745628		NDUFAF8	0.0491312
LINC00472	0.0556577		ATP5F1D	0.0938481		S100A1	0.0745612		VAPA	0.0491064
KIAA0930	0.0555363		HEATR6	0.0937509		AMMECR1	0.0745533		GPR89B	0.0490999
NCOA7	0.0555033		AC119673.2	0.0935059		ANXA5	0.0744645		HOXB3	0.0490873
RPL15	0.0554112		TMX1	0.0933941		NOTCH4	0.0744459		RPL8	0.0490657
RSBN1L	0.0553981		CPSF6	0.0933892		H2AFZ	0.074406		CCNF	0.0490214
ACSL1	0.0553592		CHPT1	0.0933373		POLRMT	0.0743659		AC023983.2	0.0489736
GABARAPL2	0.0553106		ZNF561-AS1	0.0932722		AC116345.4	0.0743611		RPS8	0.0489283
SLC6A8	0.05527		EIF5	0.0930714		FANCL	0.0743299		AL356417.3	0.0489193
GPN3	0.0552632		FPR1	0.0930474		HNRNPAB	0.0743285		EEPD1	0.0489097
KRTCAP2	0.0552322		SRSF12	0.0930196		XRCC6	0.0742733		LINC01792	0.0489053
IL1RAP	0.0552273		SRBD1	0.0930156		CDK11A	0.0742036		ANKRD12	0.0488965
USP32	0.0552021		AC079779.2	0.0929869		RPS25	0.0741778		AC010422.1	0.0488853
IFI27L2	0.0551957		MFSD4B	0.0929498		AL512422.1	0.0741394		RAB1A	0.0488544
AF038458.3	0.0551697		TSPYL1	0.0929348		BCL2L13	0.0741329		GCNA	0.0487719
CAMK2D	0.0551174		MAD1L1	0.0929129		NFKBIA	0.0741236		JADE1	0.0487633
KCTD4	0.0550583		ADIPOR1	0.0928949		SRSF7	0.074084		SMAD7	0.0487555
LSMEM1	0.0550327		CMC1	0.092893		SLC22A15	0.0740647		WIF1	0.0487336
CHMP6	0.0549814		CEBPB	0.0928698		PKDCC	0.0740582		AC096642.2	0.0486993
CACNB4	0.0548991		AC090630.1	0.0928599		RALGPS2	0.0740252		AC022137.4	0.0486857
GPATCH11	0.0548826		FAM193B	0.0928594		AKAP13	0.0740193		AC025465.1	0.0486517
SKI	0.0548691		CLDN15	0.0928294		LRATD2	0.0739336		HIGD2A	0.0486074
MED11	0.0548665		GPR82	0.0928015		NEB	0.0739288		FAM102A	0.0485991
DHCR24	0.0548638		RABAC1	0.0927655		DDIT4L	0.073892		AC092809.4	0.0485921
TENM3	0.0548457		CDK17	0.0927351		TGFBI	0.0738897		ABCA6	0.0485729
AC058791.1	0.0548298		AP002381.2	0.0926824		SNHG12	0.0738869		PLAAT4	0.0485727
MORC4	0.0547904		GNG5	0.0926408		SRSF10	0.0738584		TMEM256	0.0485425
ELOB	0.0547686		SLC11A2	0.0926331		EEF1G	0.0738411		PSRC1	0.0484896
MLKL	0.0547544		TRAM1	0.0926224		AC018682.1	0.0738132		AC018761.2	0.0484761
PHYH	0.0547478		RUNX3	0.0925778		FRMD5	0.0737867		DLGAP1-AS1	0.0484756
COX17	0.054708		CRBN	0.0925527		FHOD1	0.0737646		CNP	0.0484669
ANKRD49	0.0546876		IDH1	0.0925387		NAA11	0.0736655		BMP1	0.0484479
KAT2A	0.0546845		UGP2	0.092489		HLA-F-AS1	0.0736178		TTLL7	0.048435
MARCH6	0.0545357		NBPF14	0.0924638		OR2A1-AS1	0.0736153		VPS29	0.0484177
SCEL	0.0545034		ZNF433-AS1	0.092421		TMEM229B	0.0735807		MGST1	0.0484057
SERINC1	0.0544548		ST3GAL6	0.0924205		ZNF114	0.0735632		MATN1-AS1	0.0483808
SSB	0.0544189		KAT2A	0.092414		SUMO3	0.0735134		GRIK3	0.0483485
ARPP21	0.0543224		EXOSC6	0.0923857		UBALD2	0.0735092		H2AFZ	0.048334
AL031663.3	0.0542292		ERO1B	0.0923771		VWA5A	0.0734913		BOK-AS1	0.0483227
JTB	0.0541581		PIGT	0.0923589		TPGS2	0.0734456		CYYR1-AS1	0.0483215
BAZ1A	0.0541344		PPP1CB	0.092353		AC034268.2	0.0733663		ST18	0.0482955
TMEM14B	0.0540813		FAM199X	0.0922039		DIRC3	0.0733632		RPL22	0.0482891
ADRA2B	0.0540789		AC093865.1	0.0921664		AC008429.1	0.0733414		VWA5A	0.0482778
MRPL41	0.0540474		SLC35F5	0.0921016		IER3	0.0733201		ITGB1BP2	0.0482218
PFKFB3	0.0540466		CBWD3	0.0920689		SLC16A9	0.0733149		PRELID3A	0.0481994
ABCC2	0.0539841		DNAJB4	0.0920152		AL024495.1	0.073211		RPL39	0.0481583
RAD18	0.0539593		RAB3IP	0.0920008		RAB13	0.0730881		SERPINA3	0.0481504
AC004889.1	0.0539069		AC015845.2	0.0919974		SMTNL1	0.0730825		RAD23B	0.0480796
TMPO	0.0538762		AC011997.1	0.0919757		EPS8L2	0.0730712		ARMCX5-GPRASP2	0.0480442
RPS19BP1	0.0538046		RPL36A	0.0919248		AC009163.1	0.0730268		AL358216.1	0.0480006
PPIB	0.0537485		SLC29A1	0.0919158		AL139260.1	0.0728742		LINC02426	0.0479815
TMEM108	0.0537406		ARHGAP5	0.0919097		AP001628.1	0.0728621		ACAA1	0.0479695
BLM	0.0537381		AK3	0.0918976		CAPNS1	0.0728583		SLC8A2	0.0479322
SH2B2	0.0536939		PGK1	0.091895		LOXL4	0.0728577		ATP10A	0.0478654
UBA52	0.053603		B4GALT5	0.0918935		AC100849.1	0.0728346		HULC	0.0478624
ITGA11	0.0535753		ANKRD13D	0.091849		DYNLT1	0.0727945		CCP110	0.0478243
BCR	0.0535723		NEK11	0.0918333		MFSD4B	0.0727941		AC021351.1	0.0477857
NMT1	0.0535531		SOCS4	0.0917675		NUCB1-AS1	0.0727678		PXDC1	0.0477856
RUVBL2	0.0535311		PIM1	0.0917389		PLXNB2	0.0727002		JMJD6	0.0477724
ST3GAL6-AS1	0.0535253		GALC	0.0917051		PTH1R	0.0726982		VPS13C	0.0477675
HTR4	0.0535242		SAR1A	0.0916993		FKBP2	0.0725663		PRRC2B	0.0477576
BEX1	0.0535142		ISCU	0.0916891		TMEM176B	0.0725386		BRD8	0.0477214
BEX2	0.0535119		KATNAL2	0.0916587		SQSTM1	0.0725241		AC105285.1	0.0476919
SRPRB	0.053474		DYRK4	0.0916395		PIFO	0.0723894		RAPGEF5	0.0476802
ITM2C	0.0533253		TMEM182	0.0916201		RPL11	0.0723414		STK19	0.0476567
MIR193BHG	0.0533044		SLC10A1	0.0915498		ENO1	0.0723284		RBIS	0.047628
CSRP2	0.0532925		PTP4A2	0.0914333		AL161752.1	0.0722151		AC102953.2	0.0476127
C19orf81	0.0532702		JDP2	0.0914299		AL355672.1	0.0721774		BCAS3	0.0475781
DYRK3	0.0532638		VGLL4	0.0913982		MORF4L2	0.0721149		EML2	0.0475687
AL034417.4	0.0532103		SPACA6	0.0913842		GPX3	0.0720672		MRVI1-AS1	0.0475628
NDUFB4	0.0532028		MAP2K4	0.0913639		IL27	0.0720159		PGAM2	0.047557
AC020765.2	0.0531563		ATP5MC2	0.0913496		FRZB	0.0719475		IGSF11	0.0474872
NTRK3	0.0531083		TAB2	0.0913228		TEAD4	0.0718949		KIF1B	0.0474627
ATXN1	0.0530988		AC096667.1	0.0911299		TNFRSF10B	0.0717971		SLC7A11	0.0474595
RAB29	0.0530881		SHFL	0.0911132		SESN2	0.0717961		CFAP161	0.0474229
LEPR	0.053055		RFX3	0.0910932		AL096854.1	0.0717324		TMC6	0.0474203
CDKN2C	0.0530097		PRNP	0.0910861		AC019117.2	0.0717137		SHKBP1	0.0474165
CRADD	0.0530005		C5	0.0910105		RPL19	0.0715924		LRRC63	0.0473866
PACRG	0.0529999		TOM1	0.0909966		IFFO2	0.0714459		SIX4	0.0473845
PAK2	0.0529913		AC023424.3	0.0909446		KAZN-AS1	0.0714124		AC139887.2	0.047381
TXNDC5	0.0529842		INSIG2	0.0909205		UMODL1	0.0713967		MOB2	0.0473325
AL035458.2	0.0529599		TMCO6	0.0909104		GAP43	0.0713549		TPM1	0.0472755
AL445524.1	0.052955		SH3GLB1	0.0908656		GRIA3	0.0712907		TMEM238	0.0472573
TMX1	0.0529206		USP47	0.0908526		FBN2	0.071259		AC024730.1	0.0472468
AC104417.2	0.0529171		CLEC16A	0.0908516		ELOA	0.0712309		TMEM91	0.0472411
DCLK1	0.0528149		SMARCA2	0.0908385		RIPOR3	0.0711385		AAMDC	0.0471791
AUP1	0.0527764		SPP1	0.0908217		THUMPD3-AS1	0.0711379		AC005899.5	0.0471507
ATF4	0.0526892		LTV1	0.0907466		TMEM176A	0.0711203		SRI	0.0471213
AF064858.1	0.0526462		HDX	0.0907139		MSX2	0.0710314		PIK3R1	0.047081
DHCR7	0.0526146		EDA2R	0.0906922		OSTN	0.0708527		CBWD3	0.0470649
ZNF771	0.0526146		CCDC18	0.0906877		RPS14	0.070848		TTC6	0.0470422
TMED5	0.0526095		ARL8B	0.0906877		HSF1	0.0708299		FAM162B	0.0470327
ADSS	0.0526016		CFL1	0.0906557		ESR2	0.070809		AGFG2	0.0469899
FRYL	0.0525393		RRM2B	0.0906418		DDX24	0.0707584		DCXR-DT	0.0469822
ATG101	0.0525266		STXBP5	0.0906219		PYCR1	0.0707536		CCND3	0.0469467
TMEM65	0.0524464		ARL5A	0.0905432		AFAP1	0.0707436		GPR157	0.0469237
SERTAD4-AS1	0.0523695		PTER	0.090519		SLC28A1	0.0706937		GSTO1	0.0468945
AC244033.2	0.0523609		ANKRD12	0.0905166		LCA5	0.0706808		PIH1D1	0.0468869
RANBP6	0.0523493		AL136115.2	0.0905122		HNRNPF	0.0706748		DNA2	0.0468651
PRKD3	0.0523469		SRSF10	0.0905087		NUDT3	0.0706729		TMEM63A	0.0468648
SNRNP27	0.052336		MSH4	0.0904857		AC240274.1	0.0706507		SPOCK1	0.0468345
AC132872.1	0.0523282		TMEM163	0.0904454		PSORS1C1	0.0706482		ERGIC1	0.0468237
KCNK9	0.0523023		APLF	0.0904323		VWA3A	0.0705591		NEK9	0.0468107
CNBP	0.0523001		MT-ND5	0.0903505		THBS2	0.0705098		TSACC	0.0468016
S100A4	0.0522833		ANKRD10	0.0902895		ARL5A	0.0704494		YJEFN3	0.0467677
RHBDL3	0.0522611		SLX4IP	0.0901569		AC034102.4	0.0703566		LINC01089	0.0467621
PKM	0.0522581		TIMMDC1	0.0901334		CXCL2	0.0703085		GCDH	0.0467332
NES	0.052218		ZRSR2	0.0900738		COPRS	0.0702998		SALL1	0.0467183
LINC02732	0.0521947		PPM1A	0.0900728		AL137781.1	0.0702915		TSPAN19	0.0466805
PNPLA6	0.0521873		ST14	0.0900665		EEF1A1	0.0702493		UBR5	0.0466756
ATP11A	0.0521843		SH3PXD2B	0.0899754		PALMD	0.0702261		AC108721.2	0.0465566
LCORL	0.0521662		CTSL	0.0899725		Z97200.1	0.0702119		EVA1C	0.0465293
DIAPH2-AS1	0.0521631		SERPINB1	0.0899677		CLSTN3	0.0702057		SLC22A17	0.0465276
NPC1L1	0.0521462		KPNA3	0.0899575		CCDC71L	0.0701656		MCM3AP-AS1	0.0464986
C8orf88	0.0521184		NFKBIZ	0.0898796		BSCL2	0.0701311		LY6E-DT	0.0464754
MEG8	0.0521079		GKAP1	0.0898687		DOCK7	0.0701219		LINC00706	0.0464676
MRFAP1	0.0520128		RSL24D1	0.0898326		STON1-GTF2A1L	0.0701029		UHRF1	0.0464502
ASNS	0.0519827		TRAF3IP2-AS1	0.0897977		CHRD	0.0700559		AC097480.1	0.0464457
YARS	0.0519302		FLVCR2	0.0897516		C2	0.0700198		GRASP	0.0464259
DPM3	0.0519242		HELZ	0.0896912		KLHL31	0.0700068		AC005532.1	0.0464065
C4orf47	0.0519116		TG	0.0896548		DLG5	0.0699939		PGGHG	0.0464021
EEF2	0.0518964		KDM3A	0.0896389		ARHGAP29	0.0699396		HPN-AS1	0.0463702
MSI2	0.0518703		RAB18	0.0896311		AC131934.1	0.0698706		MAP3K3	0.0463563
AC008269.1	0.051825		CYP39A1	0.089587		ATF3	0.0698705		AC079305.3	0.0463156
NUDT4	0.0517831		PCSK5	0.08957		CFAP43	0.0698695		C11orf54	0.0462744
SNRNP48	0.0517723		AP003469.4	0.0895381		ATN1	0.0698497		TSPAN15	0.0462688
PSMB6	0.0517554		CNOT4	0.0895029		CPNE8-AS1	0.0698125		TF	0.0462606
AC092155.1	0.0517433		RPS6KC1	0.0894091		MARS	0.0697862		GKAP1	0.0462466
MT-ND4L	0.0516999		LAPTM4A	0.0893639		FAM81B	0.0697214		ARMS2	0.0462432
AL137182.1	0.0516827		AGTRAP	0.0893535		LDLR	0.0696789		ASNS	0.046242
TMEM161A	0.0516712		ASB3	0.0893289		C9orf153	0.0696784		LINC02615	0.0462296
HMGA1	0.0515961		MKNK2	0.0893168		RPS16	0.0696727		SERPINH1	0.0462288
FBXO34	0.0515872		PTBP3	0.0893066		WDR11-AS1	0.0696569		TRIM2	0.0461934
FAP	0.0515828		CMTM3	0.0892873		POLR2J	0.0696083		TPT1-AS1	0.0461582
SAT1	0.0515706		RAB23	0.0892553		ADCY8	0.0695587		COL4A5	0.0461401
SERPINA5	0.0515326		RBM12B	0.0892023		PIWIL2	0.0695555		AC016745.1	0.0461389
NDUFB11	0.0515278		PPA2	0.089192		DAP3	0.069538		SLC12A6	0.0461326
PRELID3A	0.051475		CDK14	0.0891848		AP005329.2	0.0694348		ZSWIM6	0.0460842
DHX9	0.0514725		HLA-DMB	0.0891677		ZNF221	0.0694208		NUMA1	0.046051
SRXN1	0.0514318		HS2ST1	0.0891419		AP001981.2	0.0693946		RNF220	0.0460275
POU3F3	0.0514041		TRPM2	0.0891133		EMD	0.069384		HSPB2	0.0460156
LYPLAL1-AS1	0.0513525		DISP1	0.0891075		AL031293.1	0.0693541		ZBTB44-DT	0.0459787
EFNB2	0.0513357		RPS4X	0.0891001		SULF1	0.0693328		AGAP3	0.0459494
ETV1	0.051315		CALM1	0.0890337		BEX2	0.0693005		AC096642.1	0.0459065
ARHGAP32	0.0513098		EXOC5	0.0889765		AC099560.1	0.0692948		PLXND1	0.0458954
UBB	0.0513065		XPO7	0.0889645		PM20D1	0.0692792		C19orf53	0.0458705
VPS13C	0.0512711		SMAD5	0.0889484		NRBF2	0.0692623		TRAF6	0.0458535
NMT2	0.0512455		INTS8	0.0889417		RAB23	0.069257		HSBP1	0.0458435
LINC00332	0.0512314		CNTRL	0.0889151		KHDRBS1	0.0692036		C2CD4C	0.045842
C4orf48	0.0512174		MYL6	0.0888962		AC007032.1	0.0691524		C1orf100	0.0458354
CCDC85B	0.0512028		PLEKHA1	0.0888874		CSF1	0.0691187		MT1G	0.0458327
SAT2	0.0511536		ZFAND5	0.0888346		TARS	0.0690951		AL353648.1	0.045798
POPDC3	0.0511252		CLN8	0.0888061		ELOB	0.0690217		BMI1	0.0457919
NBEA	0.0510693		OLMALINC	0.0887929		SNHG16	0.0690071		SNHG8	0.0457817
SEPTIN3	0.0510568		HSPA9	0.0887467		COL4A1	0.0690016		LINC01515	0.0457706
NDUFV2-AS1	0.0510515		CEPT1	0.0887365		CASQ1	0.068973		CNTFR	0.045749
OSBPL6	0.0510278		F11R	0.0887228		AL512662.2	0.0689667		AC097459.1	0.0457206
PUS7	0.0509496		KLHL2	0.088718		HLA-F	0.0689489		MAPT-IT1	0.0457139
MOCS2	0.0508656		GMDS	0.0887041		MRTFA	0.0689347		NAA16	0.0457
RPL21	0.0508429		CEP152	0.0886743		SPOCD1	0.0689244		PIGP	0.0456884
HIST1H1C	0.0508381		METTL4	0.0886657		CWC25	0.0689237		GNRHR	0.0456867
RPS26	0.0508329		DCUN1D4	0.0886377		FNDC4	0.0688968		SMG1	0.0456547
ADARB2-AS1	0.0507938		EEF1B2	0.0885948		SLC6A8	0.0688701		AC115622.1	0.0456427
MT-ATP8	0.0507032		COX4I1	0.0885827		RIN2	0.0688075		MGST2	0.0456328
NHEJ1	0.0506827		GNA13	0.0885235		SLC16A1	0.0687518		AKAP8	0.045627
SASH1	0.0506271		LAMP2	0.0885184		PARD6B	0.0687295		MSH4	0.0455864
KIAA0586	0.0505896		HP1BP3	0.0884216		ST6GALNAC2	0.0686981		SLC31A2	0.0455832
DDX6	0.050579		TBC1D8B	0.0883503		PAM	0.0686978		HLA-C	0.0455765
Z93241.1	0.0505745		GNG10	0.0883382		GNAS	0.068685		NDUFA13	0.0455555
FGF2	0.0505737		YWHAG	0.0883267		IL12RB2	0.0686405		WDR60	0.0455541
KLC2	0.0505628		VPS37A	0.0882897		PRKCE	0.0686333		PRR5L	0.0455476
NLRC5	0.0505435		AC024084.1	0.0882654		KIAA1841	0.0685802		SLC43A1	0.0455457
ATP5MC2	0.0504754		UHMK1	0.088256		RRAS	0.0685094		PEBP1	0.0455336
BX842242.1	0.0504432		IWS1	0.0882453		LINC00636	0.0683805		DSCAM	0.0455135
UBL5	0.050438		PDCD4	0.0882413		STK3	0.0683562		TTF2	0.0454995
BHLHE41	0.0503752		NFE2L2	0.0882274		TCTEX1D1	0.068346		NXF1	0.0454619
ABCA2	0.0503589		CCT6A	0.0882272		RPL17	0.0682724		KBTBD11-OT1	0.0454546
MGAT4A	0.0503353		ANKRD22	0.0881287		NMB	0.0682041		AC106886.3	0.0454431
RPL39	0.0502923		IKBKE	0.0880901		KCNQ4	0.0681525		CTBS	0.0454235
SMIM12	0.0502628		MRPL3	0.088043		HIF1A-AS3	0.0681253		UBL5	0.0453992
CLN3	0.0502565		METTL8	0.0880236		C2orf92	0.0680732		TSC2	0.0453978
SNHG9	0.0502514		ERO1A	0.0879826		AC004039.1	0.0680114		AL691403.1	0.045362
BAIAP2	0.0502133		TMEM150B	0.0879586		PTPRU	0.0680075		AC082651.1	0.0453244
DDRGK1	0.0502065		FOXN2	0.0879569		AC082651.3	0.0679629		ACPP	0.0453037
HIST1H2BJ	0.0501993		CASP8	0.087937		DONSON	0.0679621		AC027130.1	0.0452914
LINC01089	0.0501738		CALHM6	0.0878828		PAPPA	0.0679573		AC239868.1	0.0452298
LYNX1	0.0501236		NOP10	0.0878796		HADH	0.0679253		AC063944.1	0.0451983
MYOT	0.0500742		AC245297.3	0.0878251		CHMP6	0.067865		AC022364.1	0.0451657
RPL36A	0.0500631		ATP10D	0.0878137		MIS18A	0.0678486		AL391645.1	0.0451416
B3GAT1	0.0500152		TSHZ1	0.0878094		ACTA2	0.067798		FOXK2	0.0451061
ATP5F1D	0.0500122		RANBP2	0.0877891		AC092924.2	0.0677718		NUAK1	0.0450949
TOB2	0.0499937		STX11	0.0877414		EIF1	0.0677239		KDM3A	0.0450702
SALL1	0.0499848		YOD1	0.0877383		PPP3R2	0.0675915		AC090844.2	0.0450294
KLHL13	0.0499639		HMGB1	0.0877281		WTIP	0.0675551		AC092155.1	0.0450226
AC005261.1	0.0499633		FGD5-AS1	0.0877014		ZDHHC3	0.067525		SORCS2	0.0450199
ZDHHC11	0.0499623		ROCK1	0.0876403		LAMA5	0.0674671		DENND6A-AS1	0.0450098
WDFY3	0.0499555		ST3GAL2	0.0876166		HCG22	0.067454		TRAPPC6A	0.0449895
SC5D	0.0499517		TFAM	0.087587		CDK2AP1	0.0674442		AC063944.3	0.0449785
FAM216A	0.0499102		CEP112	0.0875853		SLC35F2	0.0673516		RAMP2-AS1	0.0449748
HDAC7	0.0498876		ACBD6	0.0875794		GNG12	0.0672667		KLC1	0.0449742
PKD1	0.0498616		SNAI3-AS1	0.0875249		GPR3	0.0672175		AC116362.1	0.0449721
AL161772.1	0.0498596		KIF16B	0.0875022		C4orf48	0.0672116		KCNAB1	0.0449627
PPP3CB-AS1	0.0498368		LIN7C	0.0874782		AP002851.1	0.0671978		AC025627.1	0.0449142
MSL2	0.049831		MYL12B	0.0874449		RPL28	0.0671881		EYA4	0.044911
PTPRC	0.0498164		YLPM1	0.0873837		TMED5	0.0671861		CHADL	0.0449007
METTL26	0.0498149		ECHDC3	0.087347		ZNF528-AS1	0.0671753		MORF4L2	0.044886
SGK3	0.0497835		HACD4	0.0872947		ROM1	0.0671432		MERTK	0.0448746
HERC3	0.0497754		ZNF267	0.0871867		TLCD2	0.0671065		FBXW5	0.0448535
MFSD12	0.049724		UBE2D1	0.0871479		CFAP99	0.0670973		THAP2	0.0448472
ANKRD2	0.0496779		COQ2	0.0870997		CSPP1	0.0670727		SEPTIN4-AS1	0.0448114
TTYH3	0.049647		USP45	0.0870855		NIBAN1	0.0670153		AGO2	0.0448055
LLPH	0.0496345		CSGALNACT2	0.0869419		RBBP6	0.0669492		RNF213	0.0447788
DNAJC28	0.0496216		MYDGF	0.0869126		CDKN2B-AS1	0.0669474		ECE1	0.0447749
SPRY1	0.0496175		XPR1	0.0868989		RAB27A	0.0668797		TMPRSS11A	0.0447655
RBBP8	0.0496091		PDE6D	0.0868803		VOPP1	0.0668056		ECHDC2	0.0447439
AF127936.2	0.049605		ACER2	0.0868528		DCLK2	0.0667749		MYO1E	0.0447436
TMEM109	0.0495639		PRRC2C	0.0868381		ARHGAP18	0.0666546		ITGB1BP1	0.0447237
CENPJ	0.0495581		PYGL	0.086831		AL365295.1	0.0666494		LMNA	0.0446998
SERPINB9	0.0495572		SNTB2	0.0868194		RAB39A	0.0666491		AL049796.1	0.0446896
DIAPH1	0.049552		E2F3	0.0867883		CD14	0.0666079		AC015802.5	0.0446826
STARD13	0.0495408		SRGAP3	0.086684		LPP	0.0666042		DDX6	0.0446805
LINC00844	0.0495183		DCUN1D1	0.086679		H3F3B	0.066588		HAGLR	0.0446795
SERPINF2	0.0495007		NOTCH1	0.0866679		AL845331.2	0.0664623		CLN3	0.0445834
LRRC58	0.0494711		TMLHE	0.0866348		AL356113.1	0.0664378		TPD52L1	0.0445684
CERK	0.0494457		BLOC1S6	0.0866269		AL731571.1	0.0663485		PIGC	0.0445392
AL118516.1	0.0494169		MAP3K2	0.0866197		XG	0.0663087		MRPL51	0.0445251
TMEM147	0.0493602		NMI	0.0866093		DPP10-AS2	0.0662656		TMEM79	0.0444994
SIRT7	0.0493134		UNC5B	0.0865058		IGFBP7-AS1	0.0662416		HOGA1	0.0444765
CHEK2	0.0492926		ABCC3	0.0864927		STOM	0.0662405		AL132633.1	0.0444372
NOL7	0.0492728		CAST	0.0864289		KIRREL1	0.0662022		CCT4	0.0444016
HBP1	0.0492382		AC020611.2	0.0864238		SEC24D	0.0661314		LINC01608	0.0443994
ARID3A	0.0492301		ORC4	0.0863945		ATP1A4	0.0660597		AC103770.1	0.0443762
LINC01068	0.0492259		PPIB	0.0862795		AC093495.1	0.0660516		GPR135	0.044365
MYLK-AS1	0.0491893		ATOH8	0.0861965		APOL6	0.0660381		MLKL	0.0443
CYP20A1	0.0491874		LINC00513	0.0861776		CLDN16	0.0660258		AL158011.1	0.0442987
SLC30A1	0.0491821		OLA1	0.0860838		LNX2	0.0660153		AC007637.1	0.0442893
AL139106.1	0.049158		TARS	0.0860247		AC026341.1	0.0659995		FBXL8	0.0442651
RPL10A	0.0490906		TDP1	0.0860157		AC024941.2	0.0659693		JKAMP	0.0442379
UXT	0.0490692		RO60	0.0859883		RPS13	0.0659554		SRP14-AS1	0.0442374
AC079382.2	0.0489756		SPOPL	0.0859667		TCAF2	0.065947		TANC1	0.0442041
GPX4	0.0489742		LILRB3	0.0859014		SLFN13	0.0659268		TRADD	0.0441952
ARMCX5-GPRASP2	0.0489553		FGGY	0.085873		SLC15A4	0.0659045		NEK4	0.0441227
ING2	0.0488935		CFAP44	0.0858226		AL162231.2	0.0658825		EGFL8	0.0441095
KLHDC2	0.0488923		SPCS1	0.0858222		GDF5	0.0658669		ALDH3A2	0.044098
RDX	0.0488844		BCL2L2-PABPN1	0.0858071		ABCA3	0.0658309		AC008080.3	0.04409
TMEM120A	0.04883		SCAF4	0.0858005		C2orf16	0.0657831		CCDC96	0.0440876
HDAC3	0.0488115		TMEM123	0.085775		FLII	0.0657288		MLLT10	0.0440811
ZSCAN31	0.0487917		CEACAM1	0.0857259		CCDC190	0.0657244		AL035670.1	0.0440548
JADE1	0.0487725		NDFIP1	0.0857234		DCAF4	0.0657103		NACA	0.0440475
UGCG	0.0487679		ZNF277	0.0856795		SLC39A8	0.0656609		CPT1B	0.0440298
GMNN	0.0487624		AC112722.1	0.0856677		LINC00658	0.0655969		SMIM2-AS1	0.0440123
TARSL2	0.0487484		EEF2	0.0856607		ABHD4	0.0655645		CPNE1	0.0440111
TACC1	0.0487302		SDCCAG8	0.085637		RASL12	0.0655626		AC109454.2	0.0440093
RAP2B	0.0487273		ADCY7	0.08561		SPATA2L	0.0655313		RHPN1	0.0440086
HERC5	0.0487066		FRG1-DT	0.0856085		ZNF787	0.0654842		ABCA8	0.0440048
CD36	0.0486921		IFIH1	0.085559		RPL41	0.0654454		AL049840.2	0.0439437
DDX3X	0.0486438		POLR1D	0.0855569		AC021733.4	0.0653945		AL020997.4	0.0439377
FAM184B	0.0486432		KDM5D	0.0855375		RRM2B	0.0652893		LINC01630	0.0439271
NAT8L	0.0486332		KMO	0.0855332		LINC00574	0.0652136		EMP2	0.0439232
SLC39A14	0.048618		MAP4K3	0.0855322		AL158835.1	0.0651822		ASPA	0.0439037
UBE4A	0.0485991		MAP3K7	0.0855292		AL133415.1	0.0651687		LINC02777	0.0438989
DGKH	0.0485665		LAMTOR1	0.0855043		NOP58	0.0651273		LRIG3	0.0438962
TMOD2	0.0485501		AGAP3	0.0854897		GPRIN3	0.0651239		UBR2	0.0438837
ITM2B	0.048533		NEDD9	0.0854564		IPO9-AS1	0.0650416		RAPGEF3	0.0438833
RPL35A	0.048532		ZNF366	0.0854194		SPATA21	0.0650332		CYBRD1	0.0438484
AC063944.3	0.0485221		ZNF124	0.0854055		GAPDH	0.0650037		SLPI	0.0438354
GYS2	0.0484715		CEMIP2	0.0853907		DOK5	0.0649549		TMTC1	0.0438292
MFSD4A	0.0484639		KRAS	0.0853762		AKR1C2	0.0649417		LINC00519	0.0438186
AC010359.3	0.0484118		MDM2	0.0853388		AC019257.1	0.0649104		CCNA2	0.043795
ADCY10	0.0484095		GPX4	0.0853336		ME3	0.0648657		COX5B	0.0437939
ITM2A	0.0484046		PTGR2	0.0853292		PLEKHA2	0.0648373		LINC01476	0.0437885
BTF3	0.0483868		MED17	0.085255		ELOVL5	0.0647958		GABARAPL2	0.0437866
PIEZO1	0.0483811		CEBPD	0.0852496		TENT5C	0.0647923		KCNJ11	0.0437565
MIA	0.0483651		USP31	0.0852364		NME2	0.064786		TK2	0.043712
NETO2	0.0483555		PILRA	0.0852327		GLIS1	0.0647746		ACOT11	0.0436884
ZDHHC11B	0.0483515		ACER3	0.085189		AC068282.1	0.0647659		CKS2	0.0436814
RSL24D1	0.0483357		ACADVL	0.0851516		ALPL	0.0647379		GOLPH3L	0.043666
WDR83OS	0.0482984		CNST	0.0851126		PSMD11	0.0647118		MRPL52	0.043663
HCFC1R1	0.0482798		PLIN2	0.0850565		PHLDA3	0.0646812		ADGRE2	0.0436446
HIST1H3E	0.0482697		TCAIM	0.0850536		NR4A1	0.0646477		RPL32	0.043644
AC245407.2	0.048268		PARP9	0.0850244		PCDHB10	0.0646355		DYNC1I1	0.0436391
AC015909.2	0.0482619		SLC20A1	0.0850036		CIAO3	0.0646307		TCTN2	0.043629
ISG20	0.0482411		AC104461.1	0.085003		FAM189A2	0.064609		LINC01135	0.0436289
ARRB2	0.0482408		SP3	0.0849373		IFNGR2	0.0645587		AGT	0.0436223
NPC2	0.0481952		HLA-E	0.0849337		ALKBH5	0.0645462		RNASE1	0.0436134
SIRT4	0.0481867		BANF1	0.0849336		PSD	0.0645455		GBA	0.0435896
ZNF697	0.0481765		PGM1	0.0848394		POR	0.064409		CERS2	0.0435762
ADAM10	0.048138		TTN-AS1	0.0848356		AL133346.1	0.0643956		TOMM7	0.0435684
MRPS5	0.0481343		BAX	0.0847681		CCDC85B	0.0643824		RIDA	0.0435597
FBXO32	0.0481318		IER5L	0.0847476		CFLAR-AS1	0.0643608		AP000146.1	0.0435382
AC139100.2	0.0481313		TKT	0.0847319		PARM1	0.0643482		RYR2	0.0435213
ARL6IP1	0.0481092		COX6A1	0.0847279		SNHG29	0.0643256		FAM229B	0.0434728
ACSL6	0.0480846		GCA	0.0846726		MED15	0.0643226		HOXD3	0.0434705
TSACC	0.0480454		VPS41	0.0846394		LINC02805	0.0643215		SLC25A18	0.0434473
PDLIM5	0.0479662		UBL5	0.0846359		AC007220.2	0.064245		AC034102.5	0.0434375
TCF7L2	0.0479364		MSRA	0.084582		GATA2-AS1	0.0642143		MAG	0.0434088
P3H3	0.047914		YAF2	0.0845759		SLMAP	0.0641044		AC108066.2	0.0434026
AC245297.3	0.0479045		CFLAR	0.0845399		ITGB3	0.0639967		AL591163.1	0.0433987
MYDGF	0.0478753		CFD	0.0845006		CDK11B	0.0639327		ARHGAP5-AS1	0.0433833
TGIF1	0.0478718		AC015923.1	0.0844663		KCNT2	0.0638892		ACP7	0.0433686
HSPA5	0.0478661		LINC00472	0.0844658		MIR924HG	0.0638243		AC022217.3	0.0433241
GTF2A2	0.0478623		AVIL	0.0843831		RPL29	0.0637802		AC104316.1	0.0432988
AC093159.1	0.0478231		RRBP1	0.0843701		SNHG32	0.063761		AMPD3	0.0432967
LINC00551	0.0478216		CKS2	0.0843574		SELENON	0.0637517		AC022023.2	0.0432663
AC004083.1	0.0477952		CNOT6L	0.084342		PPP3CA	0.0637092		NPIPB9	0.0432503
SIPA1	0.0477753		RGL3	0.0842571		HLA-DPB1	0.0636878		TSNARE1	0.0432498
KLHL29	0.0477655		NMT1	0.0842552		DZIP1L	0.0636648		SLC22A2	0.043248
RNF122	0.0477531		FBXO42	0.0842352		NFE2L1	0.0636522		KAT2A	0.0432426
RARRES1	0.0477403		NBDY	0.0842003		MED9	0.063652		DVL2	0.0432284
TMEM38A	0.0477344		VENTX	0.0841854		RLBP1	0.0636087		AL359532.1	0.0432246
RENBP	0.0477271		CD180	0.0841698		PCDHGA9	0.0635962		AL592546.2	0.0432211
ATP5MG	0.0476883		PRDM1	0.0840383		FREM1	0.0635722		FGF22	0.0432156
PEX5L-AS2	0.047568		TGOLN2	0.0840179		MUS81	0.0635678		AL133304.3	0.0431902
GAB1	0.0475165		RCHY1	0.0840005		PITRM1-AS1	0.0635379		AC097658.3	0.0431887
ING5	0.0475108		ATP6V1H	0.0838395		AC087854.1	0.0635264		SLC25A11	0.0431534
AC036108.3	0.0474915		RANBP3	0.0838238		MRVI1	0.0635248		AF165147.1	0.0431438
RNASEH2C	0.0474886		MXD1	0.0837372		NNMT	0.0635229		AP001267.1	0.0431379
HAP1	0.0474589		SIGLEC9	0.0837265		AFF4	0.06346		SQOR	0.0431352
SLC38A1	0.0474511		PHF3	0.0836766		FOXC1	0.0634481		FCF1	0.0431137
AP001025.1	0.0474377		DECR1	0.0836442		RPL35	0.0634253		CDK2AP2	0.0431132
LONRF3	0.0473991		TNFRSF11B	0.0836261		PATJ	0.0634227		AC007389.1	0.0431124
AL034417.3	0.0473689		EIF2AK4	0.0836185		SFN	0.0633739		TUBA1C	0.0431026
SSR4	0.0473529		OST4	0.0836111		ARAP3	0.0633175		ARMH4	0.0430881
PTPN13	0.0473333		NSL1	0.0836109		GCHFR	0.0632703		LINC02080	0.0430823
ARHGAP12	0.0473086		STK38	0.0835811		PROCA1	0.0632408		ATG4C	0.0430733
CCDC93	0.0473062		STX3	0.0835751		CFAP46	0.0632388		INPP5K	0.0430562
WAC	0.0472991		LINC00937	0.0835533		ELL2	0.0632073		KIF14	0.043035
TRAF2	0.0472905		CEP290	0.083526		LINC02615	0.0631972		CA2	0.0430059
ADAM32	0.0472883		GLUD1	0.0834834		AC110597.1	0.063161		PDK1	0.0429715
FHDC1	0.0472751		PIAS2	0.0834351		AL359851.1	0.0631534		ECT2L	0.0429623
PSME1	0.0472461		ITPRID2	0.0834317		AC073320.1	0.063152		NPTX2	0.0429506
CD44	0.0472409		BAZ1A	0.0834275		AC010255.1	0.0630852		AC112484.1	0.0429199
TRIP10	0.0471571		PER1	0.0834065		SLC25A25	0.063084		ZFC3H1	0.0429003
MPPED2	0.0471486		FBXO38	0.0833966		AC006511.6	0.0630639		AL135910.1	0.0428785
ATP10D	0.0471059		TMEM14C	0.083367		MIF	0.062994		LINC01771	0.042821
TAPBP	0.0470593		ATP6V1G1	0.0833393		RND1	0.0629695		AC026471.3	0.042816
CYC1	0.0470161		DOCK7	0.0832686		AC018557.1	0.0629463		ACSS2	0.0428037
RIPPLY2	0.0469925		DLD	0.0832524		CDKN2A	0.0629081		AC097376.3	0.0427824
TMC8	0.046992		KIAA0040	0.083246		FAM131A	0.0628916		Z93241.1	0.0427805
LINC01983	0.0469726		ATAD1	0.0831679		RAMP1	0.0627705		AP000357.2	0.0427611
XYLT1	0.0469687		AL034417.4	0.0830119		AC109927.1	0.0627342		ATXN3	0.0427589
PACS2	0.0469591		SELENOT	0.0829972		AP000547.3	0.0627256		ARRDC2	0.0427517
HNRNPF	0.0469534		SLC12A6	0.0829952		RELA	0.062723		AC016747.3	0.0427321
MATN2	0.0469433		YWHAZ	0.0829876		GLYAT	0.0626487		PHGDH	0.0426969
AIP	0.0469138		PRPSAP1	0.082981		CISH	0.0626323		LENG8	0.042694
RPP21	0.0469051		TMEM181	0.0829639		AC104695.4	0.0626061		RPS25	0.0426937
STK38	0.0468865		KLHL36	0.0829235		AC020611.2	0.0626007		WDR45B	0.0426888
AC112722.1	0.0468771		STK4	0.0829016		AC004870.4	0.0625847		RNPEPL1	0.0426877
PLIN5	0.0468281		RHOBTB3	0.0828987		HNRNPDL	0.0625035		AC111006.1	0.0426331
AC108066.2	0.0467989		GTPBP6	0.0828618		SLC16A1-AS1	0.0624928		CCDC3	0.0426211
SSNA1	0.0467708		ACP6	0.0828308		XK	0.0624844		APPL2	0.0426197
PHLDA1	0.0467407		PGGT1B	0.0827609		TNRC6A	0.0624392		MPV17L	0.0425935
ARAP2	0.0467359		IDS	0.082759		RPS2	0.0624251		RHOF	0.042584
RPS15A	0.0467077		KMT2A	0.0827446		ARPC3	0.062424		AL049569.1	0.0425818
PKD2L2	0.0466641		USP38	0.0827032		PRRC2B	0.0624161		YPEL4	0.0425748
GADD45B	0.0466596		MRPS15	0.0826944		ZNF706	0.0624073		KCNIP2-AS1	0.0425692
MAP2K3	0.0466301		LSMEM1	0.0826922		IRF2BP2	0.0623636		GAS7	0.0425148
GABRB1	0.0466169		EXOC8	0.0826863		LINC00927	0.0623592		PTPRC	0.042495
MARS	0.0466062		SLC17A9	0.0826819		MTHFD2	0.0623417		AC007406.4	0.0424894
CRIPT	0.0465985		ERBIN	0.0826752		FUT11	0.0623151		PNLDC1	0.0424726
SPTAN1	0.046591		WDR19	0.0826463		GDA	0.0623151		LINC02802	0.0424538
AL078604.4	0.0465177		ERC1	0.0826059		CDKN2B	0.0623113		TCP10L	0.0424447
GOLGA3	0.046508		KTN1	0.082603		GSTT2B	0.0622795		NKAIN2	0.042438
HIVEP2	0.0465044		ATP5F1C	0.0825361		AC131571.1	0.0622723		BEAN1	0.0424187
ADORA2A	0.046497		ANKRD42	0.0825034		PLEKHG3	0.0621957		CCDC186	0.0423975
ATP23	0.0464935		SLC35F2	0.0824943		VASP	0.0621938		SNORC	0.0423474
PLOD1	0.0464746		LRRC58	0.0824819		TNFSF14	0.0621383		AL022238.2	0.0423451
HIST2H2BF	0.0464709		TASOR2	0.0824683		RDX	0.0621208		PHF21A	0.0423136
LINC02338	0.0464687		MXI1	0.0824574		LINC01762	0.0619604		CSGALNACT2	0.0422583
SOAT1	0.0464481		RGL1	0.082435		CDK2	0.0619544		AL034405.1	0.0422582
CAMKK1	0.0464319		DHX34	0.0824018		TUBB4B	0.0619461		ZNF717	0.0422454
CCDC124	0.0463975		DNAJC9	0.0823839		STK38	0.0618266		TNRC6C	0.0421876
NFKB1	0.0463946		ANKS1A	0.0823816		KLHL30	0.0617748		RFC1	0.0421719
MGAT1	0.0463518		TMEM33	0.0823352		PAFAH1B1	0.0617626		ENPP2	0.0421685
CA11	0.0463068		LINC02609	0.0823191		TGFB3	0.0617203		OAZ1	0.0421573
PNKD	0.046302		TMED8	0.0822828		N4BP2L2	0.0617003		SH3BGRL3	0.0421481
COMMD6	0.0462915		GOLIM4	0.0822374		GEMIN7-AS1	0.06163		HEXD	0.0421459
TMEM26	0.0462858		SNHG14	0.082156		SEMA6A	0.0616129		CLDND2	0.0421163
METTL4	0.0462818		C4orf3	0.0821523		DTNBP1	0.0615697		WFDC1	0.0421094
TAF12	0.0462597		COMMD6	0.0821367		NT5DC2	0.061568		UXT-AS1	0.0421082
SLC25A27	0.0462419		SLC25A32	0.0821322		C19orf53	0.0615656		TRIM59	0.0420949
STMN1	0.046229		LMBR1L	0.0820781		CAVIN1	0.0615564		RASGEF1A	0.042075
MAT2B	0.0462251		IL20RB	0.0820492		RAB3B	0.0615422		PHYKPL	0.0420736
CTBS	0.0461917		ANGPT2	0.082027		TEAD3	0.061523		FCHO1	0.0420591
MFSD2A	0.0461443		DNMT1	0.0819549		HIC1	0.0615186		AC104035.1	0.0420489
CCT8	0.0461365		EMC10	0.0819426		AC004485.1	0.0614618		AL359715.1	0.0420206
ATP8B2	0.0461351		SOAT1	0.0819295		CSMD2-AS1	0.0614465		PRKAR1B	0.0419975
TMEM74	0.0460663		SERP1	0.0819112		GOSR2	0.061425		TTC23	0.0419848
COX7A2	0.0460642		CWC27	0.0818925		AC003666.1	0.0613891		UQCRHL	0.0419661
HDAC4	0.0460602		TOMM7	0.0818102		SSBP3	0.0613772		SLC26A7	0.041949
MRPS30	0.0459861		DISC1	0.0817301		YBX1	0.0613753		SLC14A2-AS1	0.0419414
CCT6A	0.0459464		SNX31	0.0817115		FGF13	0.0613468		AC024901.1	0.0419253
DPH6-DT	0.0459437		HNRNPA1	0.0817084		LPCAT3	0.0612994		FSHR	0.0419247
ADCY5	0.0459413		PI4K2A	0.0816478		NTNG2	0.0612542		AP001042.1	0.0419138
CAPRIN2	0.0458978		UBXN1	0.0816117		B3GLCT	0.0612309		GYS1	0.0419124
SNHG14	0.0458812		TTC28-AS1	0.0815892		IGF2BP3	0.0611838		IZUMO4	0.0419105
AC004949.1	0.0458108		ERI1	0.081553		SCARA3	0.0611449		SMIM14	0.0418656
INTS6	0.045727		MID1IP1	0.0815392		TBL1Y	0.0611173		PPP3CB-AS1	0.0418509
DAZAP2	0.045722		TPI1	0.0815344		RPL7A	0.0610981		RASSF7	0.0418391
TMEM164	0.0456669		RENBP	0.0815267		PAUPAR	0.0610888		LUC7L3	0.0418352
KAZN	0.0456069		RBM12	0.0815251		AC005041.5	0.0610596		AC020611.2	0.0418345
LRP1	0.045542		SF3B2	0.0815134		RELL1	0.0610305		AC025265.1	0.0418093
KHK	0.0455217		MTX2	0.0815089		GAN	0.0610031		UQCC3	0.0417969
ASB4	0.0455209		TTC7A	0.0815007		GABRE	0.0609905		IRF2BP2	0.0417707
LINC00498	0.045507		S100A8	0.0814828		C4orf47	0.0609658		RERE	0.0417624
ACP7	0.0454796		SCAPER	0.0814634		DNAH11	0.0609553		DDB2	0.0417465
ATP6AP1	0.0453881		AC084871.1	0.081445		TNFAIP2	0.060922		PIK3CA	0.0417395
RADX	0.0453797		PCMTD2	0.0814022		LCA5L	0.0609088		ARHGEF6	0.0417334
DNAJA4	0.0453792		HSD17B7	0.0813834		VPS13D	0.0608941		DOCK11	0.0417328
DNASE2	0.0453469		PFKP	0.0813509		AC013652.1	0.0607522		PLEKHB1	0.0417233
PWWP3A	0.0453463		PMPCB	0.0813416		COL1A2	0.0607501		CYP20A1	0.0417188
CAV3	0.0453012		RPL4	0.0812642		AP000662.1	0.0606955		SHFL	0.0417075
B3GALT2	0.0452712		SPR	0.0812502		SLC25A38	0.0606781		ITM2B	0.0416942
PTPRM	0.0452686		RNF114	0.0812443		AMZ2	0.0606007		ASF1A	0.0416716
GDAP1	0.0452062		HNRNPH3	0.0811919		PSG1	0.0605987		TMEM139	0.0416473
STK40	0.0451866		SPATS2	0.0811628		ARFGAP3	0.0605987		AL390755.1	0.0416411
ZNF614	0.0451815		CLINT1	0.0810935		C3orf20	0.0605494		AC108721.1	0.0416409
SRSF10	0.0451813		PDIA4	0.0810478		PEA15	0.060535		SELENOM	0.0416347
AC005041.5	0.0450928		AC009974.1	0.0810193		SCUBE2	0.0604954		FOXK1	0.0416322
SOX12	0.0450442		DDIT4	0.0809927		AC008758.2	0.0604895		AC105446.1	0.0416251
SH3BGRL3	0.0450328		NSA2	0.0809723		DNA2	0.0604664		RASGRF1	0.0416247
PCBP1	0.0450282		COL27A1	0.0809618		GPD1	0.0604504		ARAP2	0.041621
GPS2	0.044981		SEC22B	0.0809417		RPS17	0.0604409		SLC25A27	0.0416189
HSP90B1	0.0449419		MDH1	0.0809364		UBALD1	0.0604375		AL136317.2	0.0416008
AC026979.4	0.0449417		CNBP	0.0809257		MBOAT7	0.0604106		NELFB	0.0415879
H2AFV	0.0449048		TENT4B	0.080899		GRK2	0.0603907		FAM133B	0.0415527
PPP1R9B	0.044849		TBC1D16	0.080895		INTS10	0.0603696		AC068707.1	0.0415516
WARS2-AS1	0.0448435		HPCAL1	0.0808852		AC245140.3	0.060303		HDAC5	0.0415373
RPL3	0.0448219		DNAJA4	0.0808657		ANAPC11	0.060296		DAZAP1	0.0415101
AC099518.1	0.0447707		AL049869.3	0.0808548		RND3	0.0602938		AC100793.2	0.0415093
MRPS34	0.0447496		IMPA2	0.0807484		RPLP0	0.0602921		AC020911.2	0.0415028
RAB39B	0.04473		FIG4	0.0807421		SMAD9-IT1	0.0602878		ADM	0.0414975
AC025178.1	0.0447177		PPIL4	0.0807216		VGLL4	0.0602846		AC009126.1	0.0414886
DUSP4	0.0446936		AL139260.1	0.0807084		RALGDS	0.0602703		HLA-F-AS1	0.0414811
AC123595.1	0.0446655		NSD2	0.080704		DOCK3	0.0602701		ANKDD1A	0.041471
Z97989.1	0.0446594		SIGLEC5	0.0806762		ACAP3	0.0602335		LINC00599	0.0414665
SPRY4	0.0446578		ADAMTS2	0.0806468		LARP4	0.0601943		AC108053.1	0.0414576
TRIM28	0.0446385		GNS	0.080605		MT1E	0.0601826		AC097662.1	0.0414454
PHF3	0.044633		LLPH	0.0805781		VCAM1	0.060106		ALK	0.0414428
CD9	0.044628		PUS7	0.0805742		NUP210L	0.0601058		UBAC1	0.041399
BCAN	0.04454		ZDHHC17	0.0805477		AL354977.1	0.0600537		MTMR14	0.041392
TNR	0.0445202		CLDN12	0.0804833		FAM27C	0.0600295		AC016405.1	0.0413878
LINC01476	0.0445106		THUMPD3-AS1	0.0804651		AC104365.1	0.0600135		PYGB	0.0413831
SETMAR	0.0444841		KIF5B	0.0804412		FSTL1	0.0599962		TMPRSS11D	0.0413827
GOLGA7	0.0444559		LYZ	0.0804087		AL139095.4	0.0599654		C17orf75	0.0413797
LSM10	0.0444496		CCT7	0.0803524		UFD1	0.0599366		COL4A1	0.0413686
CDC26	0.0444491		AC035140.1	0.0803037		PTPRE	0.0599255		RPS13	0.0413675
SLC1A4	0.0444429		MAIP1	0.0802671		AC087672.2	0.0599232		AJM1	0.0413568
SELENOK	0.0444254		HDAC2	0.080233		KLF11	0.05992		PRKCH	0.041345
ASNSD1	0.0444004		UBR2	0.0802176		PPFIA2	0.0598801		RPL7A	0.0413302
BCL9L	0.044383		AC016831.5	0.0801917		APOBEC3F	0.0598232		CUTA	0.0413185
LINC00640	0.0443782		REEP5	0.0801884		PRKX	0.059807		WBP2	0.0413064
ZNF473	0.0443733		SSB	0.0801838		SLC8A3	0.0597966		MOB3C	0.0412708
LINC00847	0.0443474		TTBK2	0.0801704		KIAA2012	0.0597788		LMF1	0.0412702
RPL23	0.044332		SDF2L1	0.0801565		HUNK	0.0597765		SPINDOC	0.0412681
AC009133.1	0.0442872		DNAJC13	0.0801522		GPC3	0.0597551		MARK4	0.041229
JHY	0.0442859		SNHG29	0.0801216		BGN	0.0597486		KANTR	0.0412232
SLC13A4	0.0442438		N4BP1	0.0801098		ANKRD6	0.0597479		POLR2I	0.0412012
AL589702.1	0.0442242		HINT1	0.0801033		AC068888.1	0.0597421		NT5M	0.0412006
ACTB	0.0442176		NBPF1	0.0800833		AL390755.3	0.0596815		QRICH2	0.0411595
KCNH7	0.0442094		SMG7	0.0800829		AGFG1	0.0596757		LINC02112	0.0411551
NOP10	0.044193		ZNF281	0.0800723		LTBR	0.0596657		ZFYVE28	0.04115
DEXI	0.0441923		SREK1IP1	0.0800388		SYT1	0.0596509		ZBED5	0.0411468
ENHO	0.0441738		TMEM131	0.0800263		GRIP1	0.0596438		TPPP	0.0411146
GAREM2	0.0441727		PCNX4	0.0800126		ALDH16A1	0.0596387		SH3RF3	0.041109
SERGEF	0.0441685		ARL15	0.0800118		ASB18	0.0596084		NCOR2	0.0410733
GAS1	0.044109		RELA	0.0799573		NBPF15	0.0596045		AC068075.1	0.0410502
LINC01344	0.0440733		SELENOF	0.0799123		SNHG26	0.0595741		USP45	0.0410496
LIMCH1	0.0440372		NUDT9	0.0798776		ART3	0.0595625		AL136115.2	0.0410466
LINC00632	0.044032		DCAF10	0.0798426		GAB3	0.0595225		RNPC3	0.0410176
HAGH	0.0440066		PPP2R3C	0.0798237		MLXIP	0.0595152		CLDN12	0.0410107
FKBP2	0.043961		ZFP91	0.0797812		ELN	0.059492		GAMT	0.0410083
ZER1	0.0439574		MYO1D	0.0797798		FSIP2	0.0594911		SLC2A9	0.0410082
TSPAN4	0.0439358		ANAPC10	0.0797449		AC090644.1	0.0594782		AC093843.1	0.0409953
LVRN	0.043915		RRAGD	0.0796932		EMX2	0.059456		ATG13	0.0409822
FAM118A	0.0438986		MORC4	0.0796929		HSPE1	0.0594369		ATP5PF	0.0409541
PDIA5	0.0438886		RPS6KA3	0.0796914		AC016705.2	0.0594346		AC026458.2	0.040951
ZBTB37	0.0438797		ZNF516	0.0796752		MAP3K2	0.0594322		ALG2	0.0409279
PFN1	0.0438725		LARP1B	0.0796566		TTC39A	0.0594082		LINC00476	0.0409236
YY1	0.0438416		RSU1	0.0796447		LINC02800	0.0594064		ELAVL3	0.0409211
CSTB	0.0438388		AC078883.1	0.0796405		CXXC5	0.059398		CCNQ	0.0409037
TAF4	0.0438066		BIN3	0.0796342		SLC47A1	0.0593884		GPBP1	0.040886
AC087257.1	0.043795		FHDC1	0.07963		AC007666.2	0.0593705		DCAF5	0.0408548
AL022238.2	0.043794		TRIM4	0.079624		AC105101.2	0.0593654		NPIPA8	0.0408514
HLA-F-AS1	0.0437915		GTF2H2	0.0796208		LINC00881	0.0593396		PFKP	0.0408461
ATF1	0.0437912		NAA38	0.0795903		PATL1	0.0593334		AC010210.1	0.0408456
TSPO	0.0437904		ARMH1	0.0795822		ZFP69B	0.0592761		TIMM17B	0.0408137
NINJ1	0.0437689		LSP1	0.0795752		TXNDC17	0.0592631		AC006064.2	0.0407945
DGKI	0.0437647		SLC1A5	0.0795736		HOOK2	0.0591827		ACSBG1	0.0407615
P3H4	0.0437616		PHKB	0.0795637		LINC02814	0.0591765		CYB5R4	0.0407572
DUSP26	0.043761		AKNAD1	0.0795159		FGF7	0.0591535		AC107993.1	0.0407468
C9orf78	0.0437326		ABCB7	0.0795022		ANKRD62P1-PARP4P3	0.059015		TUT4	0.0407148
PGRMC1	0.0437209		RPL34	0.0794574		AC097511.1	0.0590052		NMRK1	0.0407092
TEX43	0.0437195		NPM1	0.0794282		TRNAU1AP	0.059001		RFNG	0.0406942
B4GAT1	0.043697		AGTPBP1	0.079379		SELENOW	0.0589838		RPS26	0.0406834
SSX2IP	0.0436855		BMPR1A	0.0793579		NSUN6	0.0589465		FP325332.1	0.040668
CCDC81	0.0436726		ZCCHC2	0.0792907		TP53I11	0.0589438		CD80	0.0406492
LINC02798	0.0436587		HBS1L	0.0792651		HEMK1	0.0587974		REN	0.040626
ECI1	0.0436571		CXorf38	0.079238		ITPKB-AS1	0.0587969		POMP	0.0405887
PCSK1N	0.0436435		PACS1	0.079189		REEP1	0.0587843		TTC38	0.0405807
AL049869.3	0.043638		CEBPZ	0.0791595		RNF187	0.0587372		GLIPR1L2	0.0405478
ABCB6	0.0436353		FAM53B	0.0791225		AL356108.1	0.0587108		C12orf57	0.0405397
MT1E	0.0436133		AZI2	0.0791175		AL157838.1	0.0586989		SLC4A2	0.0405385
NSA2	0.0435983		LRPPRC	0.0791161		PPP1CB	0.0586858		TMEM273	0.0405218
TMEM59L	0.0435709		ZFC3H1	0.0791053		PRDX5	0.058682		UNKL	0.0405212
METTL21A	0.0435511		RNF149	0.0790958		SFTPD	0.0586632		AL445524.1	0.0405207
LINC02128	0.0435444		UFC1	0.079049		ZFAND2B	0.0586409		SNHG18	0.0404824
FRMD8	0.0435414		MT-CO3	0.0790236		L3HYPDH	0.0585991		GRHPR	0.0404762
RAB5C	0.0435331		NT5C2	0.0789866		SPART-AS1	0.0585607		MTFR1	0.0404384
NDUFB3	0.0435287		RAP1B	0.0789651		ZYX	0.0585441		ZNF335	0.0404027
RPL27	0.0435256		FEM1C	0.0789579		E2F5	0.058533		RPL36A	0.0403893
RNASET2	0.0435177		AC112253.1	0.0789346		AC104461.1	0.0585281		FOXP4	0.0403646
DEGS1	0.043474		AKR1B1	0.0789247		MAML3	0.0584701		HP	0.0403495
CROCC	0.0434718		SLC12A7	0.0789187		AC116345.3	0.0584039		AC002456.1	0.0403193
OMG	0.0434582		ADAM17	0.0788377		AC243964.3	0.0583882		ULK1	0.0403192
SLC16A2	0.0434176		CCDC186	0.0788372		AC007920.1	0.0583485		FP671120.7	0.040313
TMEM245	0.0434071		DEDD2	0.078823		RAI2	0.0583376		RREB1	0.0403061
POLR2J	0.0433906		RETREG2	0.0788201		ALDH3A2	0.0582643		BACE2	0.040278
NRCAM	0.0433811		MCFD2	0.0787875		S100A4	0.0582247		CD55	0.0402779
MRPL34	0.0433724		AC009554.1	0.0787516		TMED1	0.0581924		APOA1-AS	0.0402611
LINC02646	0.0433706		MAPKAPK5-AS1	0.0787385		B3GNT5	0.0581683		PSMD4	0.0402595
AC097376.3	0.0433356		ZNF654	0.0787305		AC126121.3	0.0580711		APBB1	0.0402552
BCL2L11	0.0433148		RBM48	0.0786996		FBXO10	0.0580611		TMEM143	0.040249
AP002381.2	0.0432921		FBXO30	0.0786574		AL354993.2	0.0579942		PSMC5	0.0402389
NFYA	0.0432912		PFDN5	0.0785907		ZC3H7A	0.0579855		GAK	0.0402343
C1QTNF6	0.0432757		NRDC	0.0785197		AL031186.1	0.0579574		AL031432.4	0.0402096
MRPS31	0.0432555		HPS5	0.0784982		KIF5B	0.0579253		RBM14	0.0402026
SNX27	0.0432338		HDGFL3	0.0784862		AC091887.1	0.0578451		ALDH6A1	0.0401951
LAMTOR5	0.0432321		AC092944.1	0.0784857		GALNT13	0.0578026		UQCR10	0.0401762
SAMHD1	0.043221		DPY19L1	0.0784833		RETREG2	0.0577719		TCAP	0.0401467
CCNA2	0.0432178		MED23	0.0784671		ZNF700	0.0577717		BCDIN3D	0.0401407
REXO2	0.0432055		AC026202.2	0.0784553		RNF175	0.0577612		COA6-AS1	0.0401384
PRDX6	0.0431973		OSER1	0.0784144		AHNAK2	0.0577099		PSMG2	0.0401258
RNASEK	0.0431775		HIPK1	0.0784037		AC007529.2	0.0576932		AC008735.2	0.0400438
LINC01134	0.0431011		CENPQ	0.0783911		AC126696.3	0.0576924		AC110597.1	0.0400186
AC018742.1	0.0430776		AL034347.1	0.0783571		BTF3L4	0.0576906		NUBP1	0.0400144
AC005225.2	0.0430533		HNRNPF	0.0783567		AC044849.1	0.0576423		AL135999.1	0.0400055
PGBD5	0.0430477		YAE1	0.0783391		AC074011.1	0.0576281		CCDC28A	0.0399995
SELENOS	0.0430438		AC017101.1	0.0782897		CLN8	0.057614		SNHG5	0.0399923
ILF3-DT	0.0430303		SP140L	0.0782743		RAMP2-AS1	0.0576128		COMMD6	0.0399832
BUD23	0.0430205		PLEKHA8	0.0782513		POLR3D	0.0575833		FAM169B	0.0399101
GABARAPL1	0.0430054		GAS2L3	0.0782464		PBDC1	0.0575393		CZIB	0.0399003
C1orf105	0.0429837		MFSD2A	0.0782392		AC139149.1	0.0575154		ERVH48-1	0.0399002
ARHGAP42	0.0429802		RCC1	0.0781799		GNG5	0.0574908		FIS1	0.0398912
BCLAF1	0.0429311		PGBD2	0.0781791		NPIPB15	0.0574836		UBXN1	0.0398697
WFS1	0.0429125		ADGRF3	0.0781135		PIGX	0.057458		GNRH1	0.0398626
CALM2	0.0428846		INTS10	0.0781114		SIAH2	0.0574405		IFT140	0.0398625
SLC26A2	0.0428774		TMEM179B	0.078111		CES3	0.0574101		RAB40C	0.0398588
BIRC3	0.0428527		PDLIM5	0.078104		CCDC59	0.0573685		HVCN1	0.0398479
RPL14	0.0428483		AZGP1	0.0780881		AC093305.1	0.0573619		AL122003.2	0.0398478
CDH19	0.0428436		CCDC13	0.078046		GPT2	0.0573385		MPP3	0.0398452
CDC42EP4	0.0428393		GLRX	0.0780425		USP36	0.057328		PMVK	0.0398424
VAT1	0.0428358		HOOK3	0.0780239		AP003352.1	0.057297		ATP5MG	0.0398385
SRSF12	0.0428292		FBXO9	0.0780009		AC021205.3	0.0572942		TIGD5	0.0398288
TM4SF18	0.0428123		CRLS1	0.0779945		MVB12A	0.0572783		KLHDC2	0.039826
PDE1C	0.0428111		MB21D2	0.0779601		GRM8	0.0572399		AC006262.2	0.0398064
TTC19	0.042792		PRKAR1A	0.0778835		SFRP4	0.0572221		LINC00499	0.0397617
PARP8	0.0427646		SNX19	0.0778766		ENSA	0.0572013		TMC8	0.039759
RPL17	0.0427491		TLR7	0.0778684		AL031602.2	0.0571822		AP000688.1	0.039754
TUBA4A	0.0427166		SURF4	0.0778551		AL133482.1	0.0571807		RASD1	0.039733
PTAR1	0.0426944		CNOT2	0.0778442		LINC01127	0.0571801		AC012636.1	0.0397222
AC005355.1	0.0426649		SS18	0.077806		PSAT1	0.0571793		KCTD6	0.0396974
ARMC8	0.0426623		SPCS2	0.0777447		GLIPR2	0.0571381		METTL26	0.0396952
MIR137HG	0.0426587		TMEM245	0.0777329		AK7	0.0571293		CCL5	0.0396901
CENPX	0.0426528		HNRNPH1	0.0777281		AC009318.1	0.0571072		CDKN1A	0.0396381
GADD45GIP1	0.0426482		BCL2	0.0777223		ADAMTS15	0.0570853		AC098679.5	0.039631
RPL22	0.0426241		RER1	0.0776721		KLF2	0.057066		NEIL2	0.0396247
AL358335.2	0.0426032		HPS1	0.0776353		C10orf67	0.0570632		RPL35	0.0396187
SEC24D	0.0425996		FBXW5	0.0775987		PPP3CB-AS1	0.0570351		RPL30	0.0396037
TANGO2	0.0425969		OSTM1	0.0775601		PSMG4	0.0570307		CLNK	0.0395946
HIST2H2BE	0.0425934		TMEM170A	0.0775439		AL021978.1	0.0569824		CPA2	0.039585
KCNE4	0.0425449		CBX5	0.0775276		PRSS23	0.056951		GLG1	0.039556
PSMD4	0.0425264		TAX1BP1	0.0775011		AC007996.1	0.0569343		CDK13	0.0395545
IMPA2	0.0425141		BTG1	0.0774529		ESYT1	0.0569216		GALNT15	0.0395295
ZMAT3	0.0424709		COPA	0.0774471		EIF2S3	0.0569184		RNF215	0.0395088
UQCR10	0.0424569		TOP1	0.0773885		AC073349.1	0.0569183		ZC3H6	0.039504
PAIP2	0.0424543		AC006160.1	0.0773858		STIM1	0.056904		MEIG1	0.0394796
FEM1A	0.0424316		EIF2B3	0.0773697		PCID2	0.056814		AL158071.3	0.0394401
CYHR1	0.0424309		EHD4	0.0773349		INKA2	0.0567831		LYRM1	0.0394374
PRPF31	0.0424081		SSR3	0.0773323		ZNF274	0.0567821		TALDO1	0.0394308
MRPS16	0.0424051		EVI2A	0.077319		CIB3	0.0567607		HTR3E	0.0394272
MAPKAPK5-AS1	0.042399		ACO1	0.0772993		AC026904.2	0.0567549		GTF3C5	0.0394178
AP006248.6	0.0423217		SLC38A6	0.0772986		AP000763.3	0.0567504		DALRD3	0.0393983
PCDHGA1	0.0423173		ATP6AP1	0.0772544		RSPH10B2	0.0566752		CDCA8	0.0393757
FOS	0.0423083		UBALD2	0.0772419		LRRC1	0.0566613		NIFK-AS1	0.0393705
DDX27	0.042292		TENT5A	0.0772118		AL023553.1	0.0566522		WNK4	0.0393616
AL158071.4	0.0422641		AC092115.3	0.0771831		PTBP1	0.0565957		LINC01554	0.0393423
TOMM7	0.0422456		SLC46A1	0.0771713		IFNLR1	0.0565195		PC	0.0393416
PLEC	0.0422375		GPATCH11	0.0770993		LAGE3	0.0564795		EFCAB12	0.0393225
ABHD13	0.0422043		FBXL3	0.0770876		UCHL1	0.0564732		LSM5	0.0393212
AP000688.1	0.0421961		TBX19	0.0770876		PDS5A	0.0564493		ZNF83	0.0392856
ANKRD13D	0.0421956		ABHD15-AS1	0.0770549		RCC1	0.0564477		BMF	0.0392732
NRG3	0.0421487		MRPL13	0.0769958		EIF4A1	0.0564405		RPL24	0.0392702
ZNF704	0.0420574		TNFSF14	0.076976		SH3BGRL2	0.0564118		RAPGEFL1	0.0392672
SCN9A	0.0420461		DR1	0.076973		AC005899.8	0.0563961		SERPINF2	0.0392647
SH3KBP1	0.0419762		CCNT2	0.076951		AC115989.1	0.0562925		CARD18	0.0392471
THBS2	0.0419452		PPP1R3B	0.0768978		SLC16A14	0.0562679		RELA	0.0392241
PSMA7	0.0419073		FAAP20	0.0768692		DUOXA1	0.0562485		ELMO1-AS1	0.0392061
IQCD	0.0419021		IRF1	0.0768212		MYL12A	0.056207		AC002066.1	0.0392036
EPDR1	0.0418877		VPS50	0.0768156		FAM181A-AS1	0.0561439		AC025283.2	0.0392004
NAPG	0.0418534		P2RX1	0.0768092		SNAI1	0.0561202		RBM5	0.0391793
AL451165.2	0.0418511		SPATA6	0.0767891		DNAJB4	0.0561099		AL136115.1	0.0391707
CLDND2	0.0418342		ZDHHC13	0.0767788		PKHD1	0.0560977		DICER1-AS1	0.0391649
AC107952.2	0.0418141		CYB5R4	0.0767746		SF3B2	0.0560873		IFNAR2	0.0391529
HDHD3	0.041809		COX8A	0.0767738		HSD17B1	0.0560108		AC004448.2	0.0391364
PRMT6	0.041786		MIR29B2CHG	0.07676		AC090578.1	0.0560058		AL157886.1	0.0391348
INSR	0.0417437		ID2	0.0767393		AC018616.1	0.0559473		CNBP	0.0391179
TMED9	0.0417009		LRP4	0.0767171		CCDC6	0.0559325		ZNF57	0.0391094
RIPK1	0.0416889		CDS2	0.0767158		CD59	0.0559193		AC016727.1	0.0391086
FSD1	0.0416847		SLMAP	0.0766745		TESC	0.055917		SRPX2	0.0391083
AC015849.1	0.0416691		HCST	0.076655		AL589990.1	0.0558624		USP30	0.0391034
HIGD1C	0.041669		AKAP9	0.0766069		AC025809.1	0.0558586		ANKRD13A	0.0391002
MLF2	0.0416668		CCT8	0.0766057		CUL4A	0.0558489		NAV2-AS3	0.039083
MRPS24	0.0416625		COG5	0.076598		PIGA	0.0558462		MELTF	0.0390808
RPS9	0.0416538		CAPRIN1	0.0765856		AC093297.2	0.0558387		MADCAM1	0.0390782
ARHGEF11	0.0416488		CHSY1	0.0765685		STEAP4	0.0558355		AC106881.1	0.0390698
CDK2AP1	0.0416427		LIMD2	0.076564		SPATA17	0.0558259		TMEM120A	0.0390664
AL360012.1	0.0416387		KPNA4	0.0765523		AC099518.1	0.0558014		CTSA	0.0390592
CPNE9	0.0416354		DOK3	0.0765503		AC007563.2	0.0557787		AC027644.3	0.0390502
AHDC1	0.0416023		TLK1	0.0765422		AC016831.1	0.0557708		AC066613.1	0.0390032
NPIPA8	0.0415912		PHC2	0.0765365		NISCH	0.0557594		PITX3	0.039
GLIS1	0.0415827		CRIM1	0.0764791		KDM4A-AS1	0.0557163		AL033527.4	0.0389924
TNFRSF12A	0.0415744		PDIA6	0.0764428		AL133304.3	0.0556819		CELF6	0.0389786
PPTC7	0.0415686		LTBP2	0.0764349		LINC02232	0.055658		TPST1	0.038975
ENO4	0.0415651		RNF146	0.0764117		AC004494.1	0.0556414		ARL17B	0.0389722
RASSF8	0.0415506		ELP2	0.0763735		AL031772.1	0.0556313		DIPK2B	0.0389339
MRPS26	0.0415285		ITSN2	0.0763723		RPL37A	0.0556262		ABCB11	0.0389265
PANK4	0.041521		SET	0.0763652		DUOX1	0.0556229		MTM1	0.0389142
AC110809.1	0.0415206		ADGRG6	0.0763478		LINC01811	0.0556155		PRXL2A	0.0389119
AKT1S1	0.0415019		MACROD1	0.0763377		LONRF1	0.0556062		FDPS	0.0389105
CHPF	0.0414444		TP53	0.0763325		TALDO1	0.0556036		SNCA	0.038909
PTBP1	0.0414297		ARHGDIB	0.0762898		AL033523.1	0.055603		CASTOR3	0.0388793
SLC10A1	0.0414123		AC087286.2	0.0762777		CDKL1	0.0555957		AC068305.2	0.0388689
SPACA6	0.0413823		SORBS1	0.076267		RELB	0.0555687		AL392086.3	0.0388605
RHOQ	0.0413438		ATF2	0.0762586		LINC02413	0.0555483		GIT1	0.0388453
FADS1	0.0413406		PHF1	0.0762272		B2M	0.0555332		TOM1L2	0.0388352
NUDT9	0.0413395		ACAA1	0.0762041		AC119673.2	0.0555191		AL132780.1	0.0388228
TRMT10C	0.0413159		Z83843.1	0.076199		MAPK8IP1	0.0555007		NFATC1	0.0388113
TIGD7	0.0413135		ERVMER61-1	0.0761687		TBL1X	0.055421		SLC7A5	0.0387998
AC096719.1	0.0413096		CXCL16	0.0761559		CDKL4	0.055416		ATG4B	0.0387978
COPA	0.0412557		F13A1	0.0760912		OPTN	0.0553857		ABTB1	0.0387815
MT1M	0.0412553		UBR5	0.0760758		VIM-AS1	0.0553455		IWS1	0.0387113
CCDC168	0.0412238		CLOCK	0.0760542		CFAP100	0.0553123		LIPH	0.0387032
SYS1	0.0411799		DNAJC1	0.0760523		LINC00396	0.0553086		GRB10	0.0386999
FBXL15	0.0411587		PAXIP1-AS2	0.0760237		PDAP1	0.0552985		AL391069.3	0.0386886
CPXM2	0.0411455		SLC25A46	0.076018		PABPC4	0.0552932		MYO1D	0.038677
RTN4	0.0411236		DDHD1	0.0760171		SAP30BP	0.0552793		AL022068.1	0.0386703
AL392172.1	0.0411223		COG6	0.0759688		UBQLN1	0.0552765		PCDHGA1	0.0386658
VCP	0.0410877		DIAPH1	0.0759611		IFNAR2	0.055276		AC016590.1	0.0386615
BBIP1	0.0410754		SERPINH1	0.0759502		SNX3	0.0552597		SLC25A29	0.038634
XBP1	0.0410609		PSTPIP1	0.0759478		C1orf167	0.0552559		AC020910.5	0.038632
CTNNA2	0.041051		SVIP	0.0759321		EIF2B1	0.0552384		FNTB	0.0386123
TSEN15	0.0410407		HEBP2	0.0759114		MFAP2	0.0552096		ALAS2	0.0386069
IMMP2L	0.0410339		LSM7	0.0758934		EAF1	0.0551975		AC112220.2	0.0385801
HIST1H2BE	0.04102		FAM91A1	0.075892		SRRM4	0.0551925		NUDT1	0.0385342
FBLN5	0.0409805		GPSM3	0.0758892		PSG3	0.0551874		HOMEZ	0.038529
RTF2	0.0409776		SLC3A2	0.075873		TMEM200A	0.0551783		JOSD2	0.0384623
HIVEP1	0.0409592		MRPL18	0.0758524		AL133444.1	0.0551695		AC100839.2	0.0384521
CRNDE	0.0409319		NOP53	0.0758302		SNHG31	0.0551236		ZC3H18	0.0384457
YBX1	0.0409186		OLFML2B	0.0758157		ZNF540	0.0551221		Z98885.2	0.0384139
OSTC	0.0409012		PDCD10	0.0757865		BCLAF1	0.0551213		SNX1	0.0383704
PRRC2C	0.0408956		ACTB	0.0757747		AC100793.4	0.0550981		AL645940.1	0.0383631
USPL1	0.0408768		CCDC117	0.0757678		ERBB2	0.0550611		ZNF706	0.038362
MALT1	0.0408716		PNPLA8	0.075761		AC004014.1	0.0550601		CLIC5	0.0383492
LAMTOR1	0.0408606		RCOR1	0.0757608		SLC13A4	0.0550305		DBNDD2	0.0383313
TRIM65	0.0408105		ZNF91	0.0757457		LINC02009	0.055011		DGCR9	0.0383213
AC068587.4	0.0408038		ARL14EP	0.0757355		MRPL23	0.0550062		AL358334.1	0.0382986
TPRKB	0.0407987		MUS81	0.0757177		IMPA1	0.0549943		SCN4B	0.038282
ATP5ME	0.0407815		AC021851.1	0.0757076		RAB5A	0.0549926		TAFA5	0.0382735
LINC02482	0.0407787		NDUFB11	0.0756948		ACTG1	0.0549839		ARL6IP4	0.0382519
LINC01004	0.0407636		PPP2R2A	0.0756829		ZBTB5	0.0549738		ARMH1	0.0382476
MT1G	0.0407533		FOCAD	0.0756703		AC127526.2	0.0549715		MPRIP-AS1	0.0382424
ARID5A	0.0407043		AC025810.1	0.0756672		NUP50-DT	0.0549661		CNTN2	0.0382315
MED7	0.0406842		TSGA10	0.0756421		AC005753.3	0.054935		KCNMB4	0.038229
IER5	0.0406282		ELMOD2	0.0756355		LINC00937	0.0549267		KCND3	0.0382096
CLEC16A	0.0406201		TMEM68	0.0756328		COX14	0.0548726		AC093484.4	0.0382083
NACAD	0.0406058		PNLDC1	0.0755871		SLC1A5	0.0548583		NUDT2	0.0382061
ANAPC11	0.0405963		AK6	0.0755724		AL627309.5	0.054851		DRICH1	0.0381844
CDKN2D	0.0405961		LINC00641	0.0755346		TXNDC5	0.0548366		Z97987.1	0.0381614
SLC5A6	0.0405948		NEDD8	0.075534		KCNMB1	0.0548354		DPEP1	0.0381468
GRN	0.0405454		SLC35A1	0.075512		LINC02412	0.0548079		AL358333.2	0.0381404
CYB561D1	0.0405112		ECPAS	0.075443		RPS4X	0.0547985		GYS2	0.038126
NDUFB9	0.0404944		SLC26A7	0.0754264		AC091074.3	0.054774		PPIL6	0.0381205
PRDX5	0.040492		AL390198.1	0.0754234		ARHGEF35	0.0547593		VCPKMT	0.0381013
AC092652.3	0.0404812		MIF	0.0753758		PTPRG	0.0547566		NACC2	0.0380728
SCN1B	0.0404219		BNIPL	0.0753718		ZC2HC1C	0.0547533		PAXX	0.0380663
MAK	0.0404204		CD9	0.0753493		TCEAL9	0.0547266		CLEC18B	0.0380636
CRB2	0.0404146		MYLK-AS1	0.0753275		LINC01241	0.0546737		LGI3	0.0380578
AC008060.1	0.0404004		MRPL52	0.0753136		AC130650.2	0.0546519		AC107952.2	0.0380425
UBE2G2	0.0403996		HDAC3	0.075298		TAP1	0.0546348		PYCR2	0.0380254
CYSTM1	0.0403868		DLEU7	0.0752898		NDUFB10	0.0545718		BRK1	0.0380085
FHOD1	0.0403826		P2RX7	0.0752767		DNAJA1	0.0545659		GTF2I	0.0380084
AL021918.5	0.0403794		AC023282.1	0.0752682		MED27	0.0545527		AC116021.1	0.0380055
AC010260.1	0.0403602		N4BP2L2-IT2	0.0752663		SLC16A4	0.0544985		HIST1H4D	0.0379767
AL078581.4	0.0403578		METTL15	0.0752648		AL359636.2	0.0544576		STK32A-AS1	0.0379569
OSER1-DT	0.0402519		AC060766.6	0.0752552		ERVK-28	0.0544447		AL731769.2	0.0379541
AC092142.1	0.0402458		ITPR1	0.0752378		SLC7A14-AS1	0.054431		RPS12	0.0379541
GPD1L	0.0402405		COX6B1	0.0752365		TBCB	0.054415		ATF1	0.0379521
DFFA	0.0402383		SNX13	0.0752091		SATB2	0.0543718		GTF2A2	0.037942
TMEM54	0.0401846		GUF1	0.0752		PRUNE2	0.0543638		AC134407.1	0.0379089
CCND3	0.0401061		ZNF782	0.0751912		KRT10	0.0542943		DCXR	0.0379021
AK6	0.0400959		KCNIP3	0.0751736		MTCL1	0.0542896		MAVS	0.037894
AJM1	0.0400794		ADSS	0.0751483		SLC25A29	0.0542655		OOEP	0.0378865
QRICH2	0.0400773		SLC6A15	0.0751172		LINC02521	0.0542597		ASMTL	0.0378808
SLC35E4	0.0400598		PIP4K2C	0.0750786		GSE1	0.0542211		SCEL	0.0378698
ZNF830	0.0400493		CDK2AP2	0.0750583		SLFN12	0.0542189		WBP1	0.0378675
OPTN	0.0400198		RAB3GAP2	0.0749951		AL050309.1	0.0542062		IQSEC1	0.0378503
UBALD1	0.0400158		LINC00847	0.0749924		GLRX2	0.0542038		ZFHX2	0.0378221
BOLA3-AS1	0.0400155		DHRS7	0.0749049		IL13RA1	0.05419		AC005696.2	0.0378218
STMP1	0.0399656		AC110795.1	0.0748933		CASK	0.0541309		TMEM123	0.0378073
AC023051.1	0.0399585		BRI3	0.074797		MXRA7	0.0541224		AC021755.3	0.0377671
EFCAB2	0.0399365		C3orf62	0.0747448		MYOSLID	0.0540894		CCDC13-AS1	0.0377654
COPRS	0.0399312		VASP	0.0747235		OLMALINC	0.0540756		MBOAT1	0.0377651
AGT	0.0399199		ZFYVE28	0.0747164		FILIP1L	0.0540605		AL136985.1	0.0377562
BBX	0.0399016		MSL1	0.0746831		AP003108.1	0.0540507		MBTD1	0.0377258
MORF4L1	0.0399002		MTHFD2	0.0746635		RAB8A	0.0540283		COX7A2	0.0377238
CDH6	0.0398815		MANF	0.0746466		CFAP20	0.054023		CD4	0.0377232
AC004160.1	0.0398608		PIK3R5	0.074642		ROBO3	0.0540165		RPS14	0.0377213
AC092115.3	0.0398492		LINC00624	0.0746213		DYTN	0.0540006		DAO	0.0377031
SKP1	0.0398464		AKIRIN2	0.0745752		AC006387.1	0.0539901		CHPT1	0.0376903
STIM1	0.0398141		TMEM208	0.0745243		AP006545.1	0.0539681		ZNF34	0.0376635
RASGEF1B	0.0397933		VEZF1	0.0745063		B4GALNT1	0.0539639		AC016252.1	0.0376513
MIA3	0.0397911		FKBP3	0.0744653		AC091729.3	0.0539417		SLC7A14-AS1	0.0376492
C1orf61	0.0397682		RAB3GAP1	0.0744526		FO393419.2	0.053911		MPST	0.0376315
RAB11FIP5	0.03976		JMJD6	0.0744396		AC055758.2	0.0539053		RBM39	0.0376002
C17orf97	0.0396316		FUBP1	0.0744144		AC092139.1	0.0538808		VASN	0.0375826
BSG	0.0396239		MCU	0.0744043		FBXL7	0.0538676		AL031716.1	0.037577
PRMT3	0.0396161		EBI3	0.0743979		MANF	0.0538592		NPIPB2	0.0375665
ZFY	0.0396067		POLE2	0.0743916		ACTR1B	0.0538537		SOX15	0.0375663
SNHG7	0.0395977		OR7C1	0.0743792		OST4	0.0538443		AL356124.1	0.037559
AC133528.1	0.0395589		MCPH1	0.0743773		AL162493.1	0.0537948		CRIM1	0.0375579
PRPSAP1	0.0395545		COLGALT1	0.0743523		SPINK8	0.0537737		MCPH1	0.0375365
RAB21	0.0395365		CLASP1	0.074352		LINC00324	0.0537652		AC091180.2	0.037509
CYP51A1	0.0395141		ANKMY2	0.0743153		LINC02802	0.0537194		SETD5	0.0375035
HK1	0.0395124		OCIAD1	0.0743121		ACADL	0.0537113		GFPT2	0.037496
GRB10	0.0394975		INPP5A	0.0742963		EXOSC6	0.0536859		CCDC110	0.0374646
HPCAL1	0.0394935		ATP11B	0.0742696		AL133464.1	0.053665		PPP1R12A-AS1	0.0374538
CDK13	0.0394901		SLC35E4	0.0742307		AC097450.1	0.0536647		ZNF207	0.0374481
TRABD	0.0394814		SIRT6	0.0742178		TGFBR3	0.0536588		EPHA3	0.0374398
RFTN2	0.0394721		MYL12A	0.0742132		RFX3-AS1	0.0536498		CCL27	0.037422
POU3F2	0.0394529		LRRC37B	0.0742037		AC022601.1	0.0536449		POT1-AS1	0.0374214
ACER2	0.0394374		SLC25A6	0.0741924		RNF11	0.0536323		COPA	0.0374162
AC097359.3	0.0394305		KLHL28	0.0741823		RANBP6	0.05363		TMOD2	0.0374132
SPEN	0.0394086		HERPUD1	0.0741516		LNPK	0.0536182		AL008725.1	0.0374077
CISD2	0.0394017		MOCS2	0.0741493		DNPEP	0.0536072		CR936218.2	0.0374067
VASH2	0.0393982		SIGLEC1	0.07409		CLMP	0.0536055		THUMPD3-AS1	0.0373843
FNDC3B	0.0393947		NR3C1	0.0740535		DSC1	0.0536042		CLASP1	0.0373834
PEPD	0.0393812		PRDX5	0.0740138		PADI2	0.0535769		AC073288.2	0.0373826
KLC1	0.0393799		NACA	0.0739324		SESTD1	0.0535698		ERFE	0.0373626
SERTAD1	0.0393409		SLC35B4	0.0739193		MFSD11	0.0535454		AC076966.2	0.0373301
C19orf25	0.0393381		NGLY1	0.0739186		FGF10-AS1	0.0535443		GALNT6	0.0373296
PLXNA1	0.0393298		HLA-DQB1	0.0738847		NDUFA3	0.0535135		HAVCR2	0.0373155
SF3B6	0.0393143		COX19	0.0738257		SCN3B	0.0535088		GAS6	0.0373008
GSK3A	0.0393035		CPEB2	0.0737659		RHOC	0.053503		CANT1	0.0372884
AC021092.1	0.0393002		GOSR2	0.0737632		IMPDH1	0.0534974		AL110505.1	0.0372765
EPHA4	0.0392967		OVCH1	0.0737438		GALNT10	0.0534957		HOTAIRM1	0.0372715
KCTD14	0.0392962		C11orf58	0.073734		CCDC28A	0.0534945		RTN3	0.0372601
TMEM208	0.0392922		ANKRD37	0.0737193		AC011468.1	0.0534919		YTHDC1	0.0372546
AP5B1	0.039272		PPP1R21	0.0737146		FAM3D-AS1	0.0534353		SMIM35	0.0372485
ITFG2-AS1	0.0392636		UACA	0.0736953		AP006621.4	0.0534247		PHLDA3	0.0372406
CCDC3	0.0392283		UBE2L6	0.073695		IFIT2	0.0534012		LINC00463	0.0372397
MKLN1-AS	0.039226		AC004797.1	0.0736871		ODF2L	0.0533664		PKD2L2	0.0372378
SYNGR2	0.0392252		MT-ATP8	0.0736746		DNHD1	0.0533471		AC007448.5	0.0372364
MCMDC2	0.0392051		UBA3	0.0736128		CFAP73	0.0532803		HOXB4	0.0372332
AC055807.1	0.0391989		PGAP1	0.073573		TGFBR3L	0.0532417		PACRG-AS3	0.0372111
NHP2	0.0391884		APOL6	0.0735581		PAPPA2	0.0531828		AC106779.1	0.0372105
FBXW5	0.0391828		PNPLA6	0.0735578		TOP3A	0.0531656		HOXB2	0.0372013
C12orf29	0.0391817		PTEN	0.0735435		SLC19A3	0.0531395		CCDC81	0.0371859
L3HYPDH	0.0391698		TSACC	0.0735418		AC003991.1	0.0531229		SLC16A4	0.0371779
G0S2	0.0391681		NPTX2	0.0735306		CLEC4F	0.0530853		NR1H2	0.0371743
WDR74	0.0391605		CD37	0.0735179		CAB39L	0.0530398		DNM2	0.0371598
PRIM1	0.0391267		LAMB2	0.0735051		RPS27A	0.0530129		AC104237.1	0.0371527
UQCR11	0.0391078		TTC1	0.0734939		AL390195.1	0.0529964		GRN	0.0371319
SMIM26	0.0390888		ADARB1	0.0734745		MAPT-AS1	0.0529663		RNASEK	0.0371238
NDUFS8	0.0390759		BCAP29	0.0734724		AC011524.2	0.0529472		AC011451.4	0.0371222
TMEM220	0.0390635		SYT17	0.0734446		ISG20	0.0529299		TTYH1	0.0371184
HEBP2	0.0390128		MFHAS1	0.0734422		AL590440.1	0.0528741		DUT	0.0371049
SRA1	0.0389995		PTGER4	0.0734292		PDGFRL	0.0528723		RPL28	0.0370838
FERMT1	0.0389872		ARL6IP4	0.0733601		ADCY5	0.0528236		NARF	0.0370829
MLLT3	0.0389526		IDH3A	0.0733515		RTP1	0.0527977		TMEM235	0.0370707
HIST1H2BG	0.0389525		IARS	0.0733504		AFF1	0.052794		ADPRHL1	0.0370635
ZHX2	0.0389377		DEK	0.0733413		ORAI2	0.0527915		SVEP1	0.0370283
TRA2A	0.0389303		TMEM170B	0.0733252		SH3RF3	0.0527868		AP3D1	0.0370006
PNPLA8	0.0389303		FLII	0.0733111		BANF1	0.0527808		CEP135	0.036993
SLC35E2B	0.0389248		SNHG8	0.0732992		ATXN2L	0.052743		HMG20B	0.0369777
TIMM9	0.0388874		PRKAB2	0.073298		AAK1	0.0527411		AL034548.1	0.03697
DNAJC2	0.0388755		FLCN	0.073297		IPO7	0.0527174		FAM120AOS	0.0369501
SURF6	0.0388677		CDK8	0.073267		AL451123.2	0.0527092		RPL26	0.0369487
CD320	0.0388505		PIM3	0.0732633		CYTOR	0.0527063		AL162391.1	0.0369458
NXN	0.038836		DNAJB11	0.0732596		AC073321.1	0.052695		AC025244.1	0.0369307
TTC6	0.038826		NT5C3A	0.0732395		GABARAPL1	0.0526947		CABP7	0.0369227
RANBP3	0.0388174		AC024257.1	0.07323		RIMBP2	0.0526932		LGI4	0.0368945
TMED7	0.0388142		ZFY	0.073225		NDUFA7	0.0526715		LINC01730	0.036879
SLC25A1	0.0388087		AGO2	0.0732067		TRAF6	0.0526622		GSTM3	0.0368453
UQCRQ	0.038803		XRN1	0.0731948		AC106894.1	0.0526514		NBPF10	0.0368452
MYCBP	0.0387822		SUPT4H1	0.0731655		CFAP53	0.0526493		HPS5	0.0368437
AC005523.2	0.0387819		ZNF24	0.0731452		PCDHB3	0.0526445		NDUFV3	0.0368334
PPP3CA	0.0387553		CCSER2	0.0731404		STAB2	0.0526292		ASAP1	0.0368282
GCNT2	0.0387388		DGKD	0.0731322		PAX8-AS1	0.0526274		FCHO2	0.0367959
CDKN2A	0.0387119		PSME2	0.0731231		AGFG2	0.0526129		SGTA	0.0367933
ATP5F1B	0.0387046		TEC	0.0731046		PRCP	0.0526125		MINCR	0.0367853
RGMB	0.0387007		NANS	0.0731018		AL021920.3	0.0526005		SLCO1B1	0.0367817
TBCB	0.0386984		TNFSF13	0.0730505		BLOC1S1	0.0525999		CENPC	0.0367806
TMEM273	0.0386836		THAP12	0.0730358		POLR2L	0.0525959		AL078590.2	0.0367538
NARS	0.0386757		INVS	0.0730258		ADAM12	0.0525943		PAM16	0.0367472
CC2D1A	0.038646		OTUD4	0.0730246		DYNLRB1	0.0525916		AC137494.1	0.036743
AC131934.1	0.0386342		LEPROTL1	0.0730148		AC016722.2	0.0525865		EIF1B	0.0367427
CLN6	0.0386292		ZNF700	0.0729854		ATP2A1	0.0525732		HBB	0.0367356
SMIM29	0.0385862		HORMAD1	0.0729774		PNISR	0.0525585		TRPV3	0.0367321
BRPF3	0.0385855		KIAA0232	0.0729732		AC087645.2	0.0525514		AL158077.2	0.0367265
PYURF	0.038573		ZBTB25	0.0729348		AC027801.1	0.0525009		AC079942.1	0.0367263
C14orf132	0.0385331		AL589935.1	0.0729248		S100B	0.0524911		AC080162.1	0.0367229
ZNF106	0.0385308		SELENOS	0.0729014		ZNF549	0.052453		LINC00689	0.03671
MAPRE3	0.0385142		RPN1	0.0729002		SURF6	0.0524191		CTBP1	0.0366995
MRPS33	0.0385018		SLC35F6	0.0728938		ARHGDIA	0.0524145		KLHDC3	0.0366806
PCDH7	0.0384994		SLC25A5	0.072885		CCDC114	0.0524125		SYNE2	0.0366472
VEGFA	0.0384934		COX7A2	0.0728527		ZNF250	0.0524115		SLC16A12	0.0366423
PITPNA-AS1	0.0384918		L3HYPDH	0.0728389		GDPD5	0.052404		PTPA	0.0366412
BX322234.1	0.0384389		CSTB	0.0728378		AC008056.1	0.0523902		AL662884.3	0.0366346
PCSK2	0.0384359		CPT1A	0.0727913		PLEKHB2	0.0523348		P4HA2-AS1	0.0366299
AP000462.1	0.0384325		NPHP3	0.0727871		AC009237.15	0.0522801		CORIN	0.0366233
CHCHD10	0.0384298		CLNS1A	0.072775		DRD4	0.052269		BX323043.1	0.0366203
AP2M1	0.0384125		C1GALT1	0.0727717		SLC16A2	0.0522439		ZSCAN16-AS1	0.0366104
ITGB4	0.0383782		CCDC59	0.0727668		SNHG15	0.0522244		SLC26A3	0.0365917
GCDH	0.0383753		CD47	0.0727503		CFAP44	0.0522055		SH3BP4	0.0365856
SLC44A5	0.038374		ASCC1	0.0727216		YY1AP1	0.0521954		CALML4	0.0365849
CLPB	0.0383701		BRK1	0.0727122		TEKT1	0.0521605		AC022447.1	0.0365761
NDUFC1	0.038365		SNHG10	0.0727095		AC068888.2	0.0521467		C1orf43	0.0365725
PGK1	0.0383608		AL627171.2	0.0727032		AC009315.1	0.0521451		LRRC46	0.036558
AC009975.1	0.0383505		NDUFAF8	0.0727017		SLC9A1	0.0521304		COMMD3	0.0365509
AC090825.1	0.0383208		GSDME	0.0726992		NAV2-AS3	0.0520952		AC245407.2	0.0365462
AC126696.3	0.0382853		SIK2	0.0726961		AL359715.1	0.0520488		SYNPO2L	0.036539
AC110995.1	0.0382827		OTUD6B-AS1	0.0726448		NOS1	0.0520478		AC066595.2	0.0365372
HERC4	0.0382763		BRCC3	0.0726361		LINC01899	0.0520113		DYNC2H1	0.0365332
DHX34	0.0382729		EGLN1	0.0726088		SSH3	0.0520075		BSPRY	0.0365227
RALYL	0.0382713		AC092674.1	0.0726027		CHORDC1	0.0519604		GLRX	0.0365217
EIF4A2	0.038267		STK38L	0.0725962		AL160314.2	0.0519363		MICB	0.0365153
ELMO1-AS1	0.0382658		YBX1	0.0725918		GJA9	0.0519204		PKP4-AS1	0.0365134
SEC61A1	0.0382069		MAT2B	0.0725871		AC018742.1	0.0519189		MYO18A	0.0365087
NINL	0.0381894		ZBTB46	0.0725639		GALNT14	0.0518818		RUFY3	0.0365028
NEK7	0.0381889		DDX10	0.0725274		MYO5B	0.0518794		HNF1A-AS1	0.0364944
MEG3	0.0381864		AP000317.1	0.0725143		Z95114.4	0.05184		AC090809.1	0.0364863
TLN1	0.0381833		CT69	0.0725135		DUSP8	0.0518201		AL512652.1	0.0364584
UXT-AS1	0.0381566		IDH3B	0.0724665		CCNF	0.0518		HERPUD1	0.036424
REXO4	0.0381564		AC025442.2	0.0724382		CFAP97D2	0.0517844		PHF21B	0.0364208
USP22	0.038155		NEK1	0.0724299		FNIP1	0.0517748		MED24	0.0364031
AC097532.2	0.0381499		SRA1	0.0724178		ATP6V0A1	0.0517142		KIDINS220	0.0363776
SPRYD7	0.0381489		GUCA1B	0.0724133		FEZ1	0.0517138		TSGA10	0.0363744
HSD17B6	0.038134		B3GLCT	0.0724048		AL589935.3	0.0517046		IQCJ-SCHIP1	0.036374
COA6	0.0381295		FAM177B	0.0723634		RBM7	0.0517015		AC091057.3	0.0363707
TSPYL1	0.0381154		MICU3	0.0723629		DSTN	0.0516976		AL353708.3	0.0363681
KIF26B	0.0381027		PI4K2B	0.0723427		PAQR3	0.0516697		MMP3	0.0363377
PPP4R4	0.0381018		FBXL5	0.0723334		SPINK6	0.0516481		MAB21L3	0.036329
AC007098.1	0.0380978		ZFAS1	0.0723297		AHSA1	0.0515648		AL589765.4	0.0363211
CRK	0.0380977		DAPP1	0.0723207		ACAN	0.0515262		Z98742.4	0.0363179
AL353708.3	0.0380936		SIAH2	0.072311		AL031283.2	0.0515167		AC015909.2	0.0363105
ACP6	0.0380845		PLB1	0.0723101		CCDC141	0.0515153		NDUFB7	0.0362926
TNFAIP6	0.038068		SP100	0.072298		TNFRSF11B	0.0515056		AC096772.1	0.0362852
MCM3AP-AS1	0.0380489		TSC22D2	0.0722972		ADAM23	0.0515046		DNAJC5	0.0362834
COMMD2	0.0380417		STK17B	0.0722955		PPP1R10	0.0515036		SLC12A7	0.03628
FBXO5	0.0380271		GLYATL1	0.0722879		RGS2	0.0514986		CFAP43	0.0362724
PRKRA	0.0380042		AHI1	0.0722824		AC092944.1	0.0514941		AC099791.4	0.0362587
SRFBP1	0.0379975		HNRNPD	0.0722609		ATP8B1	0.0514762		AP000350.5	0.0362374
EFCAB13	0.0379735		DENND3	0.0722508		RHOQ	0.0514682		AL603839.3	0.0362313
TIMM44	0.0379707		NAF1	0.072238		COQ10B	0.0514434		RAI1-AS1	0.036229
TF	0.0379675		UBQLN1	0.072222		RPL39	0.0514417		AC132807.2	0.0362273
GRIK1	0.0379416		USP9X	0.0722125		FUT2	0.0514305		AC104417.2	0.0362173
RYK	0.0379221		NOD2	0.0722115		ARMH1	0.0514105		AL035658.1	0.0362143
NDUFB6	0.0379144		UBXN7	0.0722		DENND2D	0.0514004		AURKC	0.0361993
ZNF770	0.0378952		DHX58	0.0721644		C3orf38	0.0513851		SYCE2	0.0361976
CCDC107	0.0378845		AHCTF1	0.0721239		GFRAL	0.0513747		AC092431.1	0.0361898
PEG3	0.0378774		ARL6IP5	0.0721002		TSPAN9	0.0513667		RMST	0.0361844
FBXO31	0.0378772		CHCHD2	0.0720861		CIT	0.0513304		FAS	0.0361816
TEX14	0.037873		ABCC2	0.072024		CAPN2	0.0513238		SSH3	0.036158
MRPL40	0.0378573		SNHG25	0.071967		PLA2R1	0.0512984		SPHKAP	0.0361538
AP001021.3	0.0378414		DAD1	0.0719587		ABCC9	0.0512804		TRPM6	0.0361384
AC098818.2	0.0377786		TRA2B	0.071939		LINC00662	0.0512442		AL157786.1	0.0361326
IL12RB2	0.0377483		KLHDC2	0.0718565		CYP2E1	0.0512411		AL021155.5	0.0361275
SAMSN1	0.0377414		MYNN	0.0717899		AC090617.5	0.0512335		PLS3	0.036126
TNFAIP8L1	0.0377245		PEAK3	0.0717549		EML3	0.0512199		AP005136.4	0.0361205
NCDN	0.0377182		MRPS18C	0.0717497		BAZ1A	0.0512153		GALM	0.0361127
DDIT3	0.0377164		IQUB	0.0717356		ZNF83	0.0512144		TJP3	0.0361068
NAA38	0.0377032		CADM2	0.0717325		FAM169B	0.0511896		WASHC1	0.0360935
CEP70	0.0376651		ETHE1	0.0717148		TRIM56	0.0511882		SERPING1	0.036093
NCBP2AS2	0.0376433		USP3-AS1	0.071693		FAM53C	0.051188		KCNJ2	0.0360839
LZTS3	0.0375787		TPP2	0.0716837		SBF2-AS1	0.0511877		ZBTB24	0.0360756
NCKAP5-AS1	0.0375563		TTC23	0.0716821		AL157392.4	0.0511699		PHF3	0.0360602
FDX1	0.0375488		CLU	0.0716579		PPIB	0.0511641		SAP30	0.0360551
SAFB2	0.0375457		ABCE1	0.0716494		CDCP1	0.0511608		HDHD5-AS1	0.0360543
MFSD3	0.0374987		HNRNPK	0.0716276		ARFGAP1	0.0511571		AC007218.3	0.0360439
ARL9	0.0374968		MYLPF	0.0715988		AL158071.1	0.051156		AL360020.1	0.0360394
CENPB	0.0374955		NEBL	0.071598		LINC00989	0.0511259		AL591368.1	0.0360367
CNOT7	0.0374697		NDUFAF4	0.0715927		SLC6A6	0.0511253		ENO1	0.0360343
SHMT2	0.0374663		TAB3	0.0715306		KBTBD11	0.05112		AC008060.4	0.0360258
USP9Y	0.0374461		UBTD2	0.0715286		NXNL2	0.0511193		FAM3D-AS1	0.0360094
MCPH1	0.0374383		YIPF5	0.0714341		GPR19	0.0511165		GPR162	0.035985
PDP1	0.0374169		PCBP2	0.0714265		ZNF275	0.051109		HTR3E-AS1	0.0359494
SYNE2	0.0374102		RPS26	0.0714202		NLRC3	0.0510912		AC010735.2	0.0359407
E2F4	0.0374072		AL357992.1	0.0714177		AC073655.3	0.0510862		DACT3	0.0359404
PKDCC	0.037407		NCOA2	0.0713473		HK1	0.0510736		SLC5A5	0.0359395
AC005609.5	0.037392		SELENOM	0.0713211		BCKDHB	0.0510457		KCTD14	0.0359171
HPRT1	0.0373847		GPC5	0.0713174		TXN	0.050997		PRH2	0.0358999
PARK7	0.0373469		MIA2	0.071274		CKM	0.050995		AC000068.1	0.0358954
MMP16	0.037331		UBR1	0.0712626		CNNM1	0.0509758		BPTF	0.0358948
ATP5PO	0.0373193		TTC33	0.0712339		CD81-AS1	0.0509727		LSMEM1	0.0358919
SHFL	0.0373056		CCDC126	0.0712143		PDGFA	0.0509718		SMARCD2	0.0358886
CTTN	0.0373018		NSF	0.0712014		C17orf67	0.05096		HGS	0.0358876
ZNF891	0.0372964		ANGPTL6	0.0711503		BLOC1S2	0.050942		CES4A	0.0358844
ZNF808	0.0372909		LINC02705	0.0711283		AC009133.1	0.0509407		ANKRD23	0.0358743
AL162231.2	0.0372758		TMEM219	0.0710889		CES1	0.0509151		MZF1-AS1	0.0358628
CYB5R4	0.0372337		ASF1A	0.0710283		AL390816.2	0.0509123		AC007279.2	0.0358564
GNAZ	0.0372225		NSFL1C	0.0710269		AC078850.2	0.0509054		TAB1	0.0358203
GAL3ST2	0.0372164		NAGK	0.0710242		ITGA11	0.0508833		C12orf65	0.0358093
PDS5A	0.0372135		AC005261.1	0.0709655		COPS9	0.0508697		AC108471.2	0.0358054
DUSP3	0.0371747		RAD18	0.070959		PLCE1-AS1	0.0508598		LINC01273	0.0358004
EXOC8	0.0371726		CREBRF	0.0709577		MYL6	0.0508591		NBPF26	0.0357984
CPEB2-DT	0.0371721		SPART	0.0709432		CCDC9	0.0508537		PLIN4	0.0357976
C11orf80	0.0371715		THEMIS2	0.0709218		AC244033.2	0.050845		DAAM2	0.0357929
PHF19	0.037151		AC074117.1	0.0708791		AC016292.1	0.0508359		LINC02387	0.0357794
AC068633.1	0.0371225		KCND2	0.0708707		AC093817.2	0.0508167		AL450332.1	0.0357643
SIPA1L3	0.0370878		PATL1	0.0708547		NUP153	0.0508155		FAM192A	0.0357563
GNB5	0.0370723		NRF1	0.0708347		AC095057.3	0.0508133		HSD17B14	0.0357557
SGF29	0.0370648		GTF3A	0.0708116		SLC12A7	0.0508126		NCKIPSD	0.0357394
PUM2	0.0370398		CCDC65	0.0707411		DUSP5	0.0508104		LINC00332	0.0357337
CPNE1	0.037037		CCT4	0.0707248		AC016027.1	0.0507873		ATAD3B	0.0357291
MBOAT7	0.0370198		TECR	0.0706912		UBB	0.0507711		TAPT1-AS1	0.0357264
C12orf57	0.0370175		C9orf72	0.0706653		BIK	0.0507635		ZSWIM8	0.0357119
ARHGAP20	0.0369864		DCTN1	0.07066		FDX1	0.0507502		NOL3	0.0356881
SDK1	0.0369794		FAM98A	0.0706367		AL139021.1	0.0507437		C1QC	0.035661
TDRD6	0.0369696		CASP3	0.070628		AC093117.1	0.0507416		SEC31B	0.0356585
TMEM79	0.0369486		TET2	0.0706229		GATA2	0.0507222		PNPLA8	0.0356381
LINC00886	0.0369452		RPRD1A	0.0706217		AL357833.1	0.0507133		AC096531.2	0.0356286
AL158064.1	0.0369402		NUP58	0.0706188		APRT	0.0506853		AL359878.1	0.0356135
PIDD1	0.0369387		AC008574.1	0.0705928		NMNAT2	0.0506804		SLC6A6	0.0356113
CCDC175	0.0369348		SS18L2	0.0705756		TPBG	0.0506403		DISP1	0.0356068
AL157786.1	0.0369301		FCGR1A	0.0705533		AC080038.1	0.0506313		LINC02821	0.0356062
MOB2	0.0369265		ABCA7	0.0705056		KCNH2	0.0506181		AP001412.1	0.0355955
ST6GAL1	0.036919		CDKN2AIP	0.0704858		DCUN1D4	0.0506121		RPL18	0.0355925
ARPP19	0.0369188		LTBR	0.0704723		KDSR	0.0506003		IL16	0.0355919
SNHG19	0.0369092		C5orf51	0.0704647		LINC01030	0.0505984		MAGOH	0.0355819
PIGP	0.0369002		DZIP1L	0.0704501		ZDHHC18	0.0505933		BCLAF1	0.0355647
MYOM1	0.0368758		HRH1	0.0704313		SCG2	0.0505655		AC117435.1	0.0355609
ITSN1	0.0368635		GPRC5C	0.0703993		CUL3	0.050551		BIRC5	0.0355502
AC002310.1	0.0368587		TMEM30A	0.0703847		LINC01901	0.0505483		CSRP2	0.0355375
NRIP2	0.0368548		PGRMC2	0.07038		RABL2A	0.0505169		AC018635.2	0.0355269
LPIN1	0.036848		DYNLL1	0.0703682		AC245297.3	0.050509		TSTD3	0.0355153
PIK3CA	0.0368475		ARPP19	0.0703657		AC002550.1	0.0504897		AC245140.2	0.0355076
NOP16	0.036823		RAB5IF	0.0703239		ZNF565	0.0504717		LINC01116	0.0355063
HNRNPH1	0.036823		ANKRD49	0.0702739		AC023051.1	0.0504604		LINC02256	0.0354978
EIF4EBP2	0.0367999		MAP1LC3B	0.0702185		CTNS	0.050443		SERPINB1	0.0354384
BAHD1	0.036788		ALS2	0.0702144		SLC16A8	0.0504407		LINC01280	0.035431
AC005480.1	0.0367729		NAAA	0.0701836		C1QL1	0.0504402		AC005225.2	0.0354268
PSMB5	0.0367679		NARS2	0.0701745		TTC39C	0.0504384		DCUN1D2	0.035426
IZUMO1	0.0367553		TCEANC	0.0701452		MGRN1	0.0504377		IL12RB1	0.0354155
ANKDD1B	0.036744		CALCOCO1	0.0701402		LINC02177	0.0504198		GTF2H2	0.0354117
SERHL2	0.0367313		LYRM4	0.07014		MYLPF	0.0503776		PMPCB	0.0354043
PSMG3	0.0367273		NDUFAF7	0.0701087		ARG1	0.0503597		MRI1	0.0354002
VAPA	0.0367232		IMPAD1	0.0700991		AL591846.2	0.0503492		HYDIN	0.0353975
NEK4	0.0366999		NBPF9	0.0700417		AK1	0.0503417		POLK	0.0353961
AC092835.1	0.0366997		APOLD1	0.0700005		TTC19	0.0503161		ABCC2	0.0353877
RRAGA	0.0366967		CRKL	0.0699831		LINC01686	0.0503019		ANKRD16	0.0353874
PMP2	0.0366863		NFKBIB	0.0699813		CERNA1	0.0502552		ACAT1	0.0353874
UHRF1	0.0366788		CEBPG	0.0699627		ELK3	0.0502466		ZMAT5	0.0353835
OSBPL10	0.0366634		CCRL2	0.0699446		CASZ1	0.0502418		ARHGAP18	0.0353819
AC008966.1	0.0366428		QRICH2	0.0698796		AC012184.4	0.0502203		AL355490.2	0.0353516
ELK3	0.0366362		MBD1	0.0698677		LSM2	0.0502162		CCDC62	0.035347
ARGLU1	0.036633		PPP2CB	0.0698492		AL731577.2	0.0502124		ZBTB7A	0.0353436
YPEL4	0.0366292		ATG4B	0.0698471		MESP2	0.0502068		WDR49	0.0353429
AL110505.1	0.0366134		TMCO4	0.0698457		PLCZ1	0.0502065		AC073140.1	0.0353408
AASDHPPT	0.0366062		PRPF40A	0.0698347		SFXN3	0.0501795		GUK1	0.035339
CCT2	0.0366002		DPEP2	0.0697766		BACH2	0.0501756		TGFB1	0.0353356
BMS1	0.0365932		AL021918.5	0.0697733		AC006064.1	0.0501755		ZBTB8OS	0.0353346
TPGS2	0.0365853		GPBP1L1	0.0697722		AC017101.1	0.0501498		AC010401.1	0.0353285
MRPL50	0.0365706		MYBPH	0.0697505		PUS7	0.0501447		NUP160	0.0353004
CD247	0.0365569		TACC1	0.0697445		EHD4	0.050143		ANKRD24	0.0352943
TMA7	0.036555		TMEM79	0.0697362		DIRC3-AS1	0.0501156		AL121908.1	0.0352877
C5AR1	0.0365365		FDX1	0.0697083		HERC5	0.0500989		C8A	0.0352828
HCRT	0.0365362		AP000787.1	0.0697023		AC009120.5	0.0500984		LINC00839	0.0352425
AL589843.1	0.0365303		KHSRP	0.0696944		ASTN2	0.0500831		CENPJ	0.0352373
FARSA	0.0365265		P2RY8	0.069651		ZBTB41	0.0500622		GID4	0.0352372
GUCY1B1	0.0365205		FIRRE	0.0696077		PSAP	0.0500503		C16orf71	0.0352089
KIF5A	0.0365035		BTBD11	0.0696038		AC074051.5	0.0500365		AQP8	0.0351833
GNB3	0.0365001		GRK3	0.0695929		PTPN1	0.0500235		AC017050.1	0.0351772
ISOC2	0.0364806		SMC6	0.0695877		AC114689.3	0.0499747		C10orf55	0.0351703
NEBL	0.0364794		SELENOP	0.0695867		WSCD2	0.0499709		AL021918.5	0.0351655
CTIF	0.0364778		MTM1	0.0695403		TMEM61	0.0499542		LY75	0.0351584
CD82	0.036454		WNK1	0.0695305		FEM1C	0.0499256		AC011443.1	0.0351421
PIK3R1	0.036447		AC096921.2	0.0695162		ARHGAP26-AS1	0.0499228		CSMD2	0.0351374
ZCCHC3	0.0364373		CAPZA2	0.0694995		CEP126	0.0499114		ESPL1	0.0351371
FAM133B	0.0364346		CUL1	0.0694957		UQCRHL	0.0499096		PILRA	0.0351342
SHC4	0.0364105		ZNF638	0.0694673		PNPLA2	0.0498962		WAS	0.0351025
SGSM3	0.0364089		MIR155HG	0.0694603		NLGN2	0.0498943		P2RX5	0.0350992
AL158011.1	0.0363933		SCYL1	0.0694581		ITGA9	0.0498783		COMT	0.0350974
ATP5MC1	0.0363597		SPATA5L1	0.0694417		LBP	0.0498412		GPR37	0.0350825
SPDYA	0.0363485		MAPT-AS1	0.0694272		PLAUR	0.0498409		EGOT	0.0350813
LINC02733	0.0363404		POLR2L	0.0694121		QRICH2	0.049833		NDUFA1	0.0350807
LSG1	0.036334		CMSS1	0.0693846		BRI3	0.0498228		CPB2	0.035067
AC132803.1	0.0363297		ATG101	0.0693662		PYURF	0.0497613		SIRT1	0.0350369
TEX264	0.036326		IFI27L2	0.069358		GGCT	0.0497417		MYDGF	0.0350241
NABP1	0.0363123		BBS10	0.0693579		ANKRD9	0.0497377		AL008730.1	0.0350185
XXYLT1	0.0362938		FAM110B	0.0693497		TCEAL1	0.0497335		AC103987.2	0.035001
CMTM1	0.0362372		WASHC4	0.0693342		NFKBIZ	0.0497277		AC019080.4	0.0349878
AC016134.1	0.0362315		PDSS2	0.0693327		FKBP11	0.0497272		LINC00868	0.0349853
TOR1AIP2	0.0362276		WDSUB1	0.0693149		NBPF14	0.049706		SPEN	0.0349521
SIRT2	0.0362161		NFATC2	0.0692788		AL390839.1	0.0497006		AL121772.1	0.034946
FAM131A	0.0361985		AC011043.2	0.069262		HAGH	0.0496943		SULT1A3	0.0349332
PIAS1	0.0361661		LSM8	0.0692292		GCM2	0.049694		ZNF436-AS1	0.0349211
STX3	0.0361552		ZBED3-AS1	0.0691937		AL390195.2	0.0496912		RHBDL3	0.0349102
NDUFAF3	0.0361425		TMEM14B	0.0691768		SYT4	0.0496887		PGAP1	0.034905
UQCC3	0.0361399		PDE8B	0.0691608		EID3	0.0496804		AL357141.1	0.0348989
NDUFA13	0.0361231		NSMAF	0.0691345		FTSJ1	0.0496476		AP000880.1	0.0348985
AL606489.1	0.0361088		CHUK	0.0691285		TAGLN	0.0496427		LATS2	0.0348969
LINC02818	0.036101		MED8	0.0691124		RPP25	0.0496347		AC092802.4	0.0348941
THORLNC	0.0360937		TIAM2	0.0690482		AL773573.1	0.0496263		NDUFV2-AS1	0.0348841
ZNF143	0.036086		BCL2A1	0.0690448		AC004223.2	0.0496233		AC004083.1	0.0348804
GNB1L	0.0360724		DNAJC15	0.0690394		AL591848.2	0.0496179		LINC00887	0.0348749
AC022306.3	0.0360724		FBXO34	0.0690349		AL162718.1	0.049612		GRIP2	0.0348473
POLD1	0.0360546		ARMC8	0.0690334		RWDD2A	0.0495971		TSPO	0.0348376
MATR3.1	0.0360511		DTWD1	0.0690275		ASCC1	0.0495836		AC083809.1	0.0348324
ING1	0.0360428		RRP15	0.0690267		BAALC	0.0495732		AC099508.1	0.0348319
ACVR1	0.0360386		TIAL1	0.0689607		C2orf76	0.049571		NUDT16	0.0348129
FAM200B	0.036033		DCAF5	0.0689426		NDUFB7	0.0495698		PPP2R3C	0.0348093
FRMD6	0.0360168		HACD2	0.0689371		TMEM200B	0.0495514		KIAA1586	0.0347814
BRD9	0.0360164		SEC14L1	0.068902		MYH7B	0.0495194		POM121L2	0.0347732
MYO16	0.0360075		SOS2	0.0688857		PCARE	0.0495176		ZNF77	0.0347719
TOMM5	0.0359955		TCEAL9	0.0688517		ZDHHC13	0.0495025		SPAG5-AS1	0.0347681
FAM135B	0.0359935		CCDC62	0.0688288		LINC02266	0.0494456		SPTBN4	0.0347648
AL118556.1	0.0359914		PCBP1	0.0688227		MAFK	0.0494388		AL357497.1	0.0347553
CITED4	0.0359824		COX10-AS1	0.0688057		ENO4	0.0494262		TSPAN18	0.03473
GPR108	0.0359627		MATR3.1	0.0688004		MRGPRE	0.0494242		ACAD10	0.0347143
ENOX1	0.0359501		SULT1A3	0.068797		XDH	0.0494227		CDC42EP5	0.0346846
ARHGAP31	0.035937		NORAD	0.0687848		UXT	0.0493881		AP002840.2	0.0346789
EEF1G	0.0359337		PPIA	0.0687701		RPS9	0.0493648		IL11	0.0346785
KCND2	0.0359022		SNED1	0.0687701		AC007271.1	0.0493638		ANKRD10-IT1	0.0346557
HEBP1	0.0358824		AC007384.1	0.0687207		RAB39B	0.0493572		TASOR	0.0346389
CNTN2	0.0358744		PM20D2	0.0687126		KIF5C	0.0493442		MUC12	0.0346371
IPO5	0.0358686		NDUFA2	0.0687105		SYTL3	0.0493428		AC007014.1	0.0346363
AP000224.1	0.0358661		CWF19L2	0.068657		ARF1	0.0493337		SEPTIN8	0.034636
RCC2	0.0358606		CBX3	0.0686563		ZNF524	0.0493289		PRMT1	0.03463
POGLUT3	0.0358463		DTNA	0.0686327		Z82215.1	0.0493198		HIST1H3D	0.0346283
AL591002.1	0.0358142		IFNGR2	0.0686218		CORO1C	0.0493185		ADAP1	0.034628
NOP53	0.0357895		AC108210.1	0.0686112		KIAA1257	0.0493106		TTC7A	0.0346264
C18orf32	0.0357875		SLC16A4	0.0686102		NEURL1	0.0493011		AP002518.2	0.03462
CACNG2	0.0357822		GPR141	0.0685781		DAPK3	0.0492872		AL442125.1	0.0346121
PGAM1	0.0357727		FKBP11	0.0685683		OR51I2	0.0492762		RPL3	0.0345888
SYT11	0.035772		PCMT1	0.0685555		MAPK1IP1L	0.0492713		FAM189B	0.0345877
SLC45A2	0.0357703		ZBTB18	0.0685463		NQO1	0.0492582		SLC16A13	0.0345579
DDX18	0.0357683		C9orf85	0.0685365		AC008622.2	0.0492554		TBX19	0.0345572
LINC02172	0.0357669		SRRM2	0.0685164		SLC7A8	0.0492423		GJC3	0.0345367
ASAP1	0.0357463		MPC1	0.0685039		SUN1	0.0492285		AL078604.2	0.0345352
NGRN	0.0357332		CDH26	0.0684975		AC105384.1	0.0492182		SHTN1	0.0345321
REPIN1	0.0357318		CDC26	0.0684819		NUCKS1	0.0491738		AP4B1-AS1	0.0345234
AC025627.1	0.0357306		LINC00159	0.0684807		LNCTAM34A	0.0491694		OCIAD1	0.0345073
CAMKMT	0.0357236		AL138999.2	0.0684796		AC022872.1	0.0491648		MYCBP	0.034497
MIRLET7BHG	0.0357215		FLOT1	0.068467		AP001021.3	0.0491609		AC012213.2	0.0344964
PDAP1	0.0357079		LINS1	0.0684612		AC097515.1	0.0491518		MIF	0.0344961
PDXP	0.0356897		CRY1	0.0684591		AC009435.1	0.0491249		AC011603.2	0.0344955
RAPGEF4-AS1	0.0356695		GALE	0.0684546		ZNFX1	0.0491126		SLC25A28	0.0344934
KBTBD2	0.0356674		VAMP8	0.0684423		ATP6V1C2	0.049111		RAD51-AS1	0.0344933
SPATA1	0.0356545		HNRNPUL2	0.068432		C22orf15	0.0490815		AC079779.2	0.0344824
PHF1	0.0356502		SHMT1	0.0684303		TGOLN2	0.0490797		PPP1R3E	0.0344706
TNRC6C	0.0356481		SLC25A53	0.068429		AP002954.1	0.0490748		FAM13A	0.0344643
TSHZ3	0.0356356		TXLNA	0.0684238		CCR7	0.049043		CMTM5	0.0344332
CTNNA1	0.0356198		TACC3	0.0683998		AC009097.2	0.0490356		LCNL1	0.0344278
AEN	0.0356069		ECI2	0.0683697		FBXL13	0.0490166		MED16	0.0344138
AL590434.1	0.0355915		COX5B	0.0683687		SEMA3A	0.049006		HSF4	0.0344124
SLC25A5	0.0355907		TMEM37	0.0683634		CABCOCO1	0.0489945		PPA2	0.0343953
AL031846.2	0.0355881		PPP6R3	0.0683468		AC068985.1	0.0489918		AL353708.2	0.0343826
NR1H3	0.0355721		PTRH2	0.0683179		AL157935.1	0.0489242		LVRN	0.0343759
TXLNA	0.0355603		EIF4B	0.0683106		SSR4	0.0489216		AC025171.2	0.0343742
ARF1	0.0355537		CISD3	0.0682935		SORCS1	0.0488841		PRDM7	0.0343493
CYP2C18	0.0355195		C5orf24	0.0682905		ASXL1	0.0488755		HIST2H4B	0.0343458
ZFAND2A	0.0355179		MVB12A	0.0682894		XKR4	0.0488332		AL109615.4	0.0343267
TUFM	0.0355133		STAU2	0.068276		STN1	0.0488302		GPIHBP1	0.0343238
PLEKHA2	0.0355069		FAM47E	0.0682692		AC103726.1	0.0488005		AL646090.2	0.0343211
CYCS	0.0355042		EPCAM-DT	0.0682668		AC026741.1	0.0487924		ZNF24	0.0343062
CHCHD7	0.0355038		BICD1	0.0682463		ASB14	0.0487886		ARRB1	0.0343022
CCDC121	0.0355019		PPP1R7	0.068243		SNRPD2	0.048753		PLCL1	0.0342976
CIB1	0.0355001		ARMCX2	0.0682377		COL27A1	0.0487456		SNHG14	0.0342931
GPR137	0.0354954		ICOSLG	0.0682339		CCDC73	0.0487306		POC1A	0.0342737
PIH1D1	0.0354789		CAMK2G	0.0682233		AC096577.1	0.0487144		FMC1	0.0342619
OTUD1	0.0354779		WDR41	0.0682191		LRRC59	0.0486863		AL118516.1	0.0342585
IGFL4	0.0354717		PLOD1	0.0681962		AL391422.4	0.048657		ARMC2-AS1	0.0342568
FBRSL1	0.0354523		UBA2	0.068173		OSER1	0.0486299		AL121890.2	0.0342522
U2AF2	0.0354452		TRMT10C	0.0681684		AC103974.1	0.048623		OGT	0.0342459
FAM174C	0.0354343		SLK	0.0681587		AC005225.3	0.0485936		C4orf48	0.0342368
DDX25	0.0354216		CLIP4	0.0681351		ZNF24	0.0485924		C12orf73	0.0342176
AC025580.2	0.0353867		COG3	0.0681332		NAXD	0.0485897		AC004865.2	0.0342167
KMT2E-AS1	0.0353506		NDUFC2	0.0681177		ZNF568	0.0485883		NEDD4L	0.0342157
NUAK2	0.0353336		SLC25A11	0.0681054		HDDC2	0.0485784		NPC1L1	0.0342156
MXD1	0.0353225		TMED9	0.0680954		VSTM1	0.0485703		CGN	0.0342143
KLK6	0.0353186		INO80D	0.0680926		AC104506.1	0.0485698		ACOXL-AS1	0.0342006
AK4	0.0353173		TSPAN32	0.0680914		ZNF135	0.0485665		PRRC2C	0.0341895
AL020997.4	0.0352813		TMF1	0.068088		MAST4-IT1	0.0485585		AP001793.1	0.0341825
STC2	0.0352689		UHRF1BP1	0.068074		ZNF708	0.0485226		CLEC17A	0.0341594
TOB1	0.0352651		FCHO1	0.0680646		AC096564.1	0.0485075		CKM	0.0341588
IFT140	0.0352219		STARD3NL	0.0680372		NHP2	0.0485071		CEBPB-AS1	0.0341509
SLC25A4	0.0352128		TRAPPC5	0.0680248		AC018635.2	0.0484972		TRPM7	0.0341474
NME4	0.0352021		AP000812.1	0.0679917		LUC7L	0.048482		ADAMTS18	0.0341421
Z73420.1	0.0351738		M6PR	0.0679725		AK9	0.0484818		AGAP5	0.0341157
AC022217.3	0.0351643		NPL	0.0679724		NLGN1	0.0484618		LINC01775	0.0341136
MAGI2-AS3	0.0351569		KIAA2026	0.0679626		C1orf94	0.048432		C2orf49	0.0341093
RRP15	0.0351344		PHPT1	0.0679476		SLC7A11	0.0484282		AC005237.1	0.0341075
MIR34AHG	0.0351282		TOMM6	0.0679434		TMEM254-AS1	0.0483978		USP36	0.0341011
LAMTOR5-AS1	0.0351131		PWWP3A	0.0679418		COQ8A	0.0483946		AC048341.2	0.0340757
TFE3	0.0351125		NFKBIE	0.0679367		GPRC5A	0.0483857		CALB1	0.0340698
HDAC2-AS2	0.0351068		AF127577.2	0.0679294		BCL10	0.048379		AC110809.1	0.0340565
AC015943.1	0.0350762		DAZAP2	0.0679176		BANP	0.0483665		PCID2	0.034044
MAF1	0.0350742		LINC02316	0.0679139		RFC5	0.0483536		LINC01692	0.0340426
LAMTOR4	0.0350658		FAS	0.0679041		TPRG1	0.0483381		MLLT11	0.0340263
AC066613.1	0.0350633		BTF3	0.0678974		TMEM178A	0.0483186		TENT5C	0.0340156
RPS12	0.0350578		KLHL24	0.0678885		DEXI	0.0482799		ANP32A	0.0340126
DENND4B	0.0350463		DNAJC2	0.0678601		CTNNA3	0.0482722		CIAO2A	0.034009
LDHA	0.0350285		VPS26C	0.06786		SARAF	0.0482473		AC091729.3	0.0339767
WBP2	0.034996		CTR9	0.0678466		GRP	0.0482346		MORC4	0.0339747
NEU1	0.0349712		XBP1	0.0677852		AC025287.4	0.0482271		AC079793.1	0.033973
ATP13A2	0.0349636		ARHGEF3	0.0677839		AC107909.2	0.0482126		LINC02732	0.0339666
RBIS	0.0349589		AL356488.2	0.0677811		AL606468.1	0.0482097		NOMO1	0.0339328
AC026979.2	0.0348974		PPFIA1	0.0677776		ADAMTS10	0.0481964		ARRDC3	0.0339199
AMPD3	0.0348972		TBC1D10C	0.0677634		PCSK1N	0.0481571		ADM5	0.0339153
AL022345.4	0.0348734		LAPTM5	0.067755		PLCE1-AS2	0.0481289		WHRN	0.0339086
JMY	0.0348724		SIDT2	0.067749		ZNF215	0.048127		PEAK3	0.0338974
MRPS15	0.0348694		CTDSP2	0.0677436		AL109761.1	0.0481199		SLC3A2	0.0338852
AP001341.1	0.0348574		NDUFB8	0.0677389		COA8	0.0481127		AC132938.6	0.0338806
SNRPF	0.0348425		LINC00667	0.0677079		ATP6V1FNB	0.0480963		RPS6KB1	0.0338613
AC026316.5	0.0348369		GSTO1	0.0676901		HNRNPR	0.0480437		SMAD1-AS2	0.0338599
ST6GALNAC6	0.0348365		MTF2	0.067672		SPART	0.0480395		AC092849.3	0.0338582
LACTB	0.0348306		PSMA7	0.067664		CCNA1	0.0480387		LINC02680	0.0338376
VEGFD	0.0348272		ZEB2	0.0676573		AL359732.1	0.0480162		ARHGAP9	0.0338337
TRAPPC5	0.034821		KBTBD2	0.0676337		THBS1	0.0479826		SNRPG	0.0338253
SERTAD4	0.0348204		BTRC	0.0676247		GSTM5	0.0479768		RPL15	0.0338158
PKNOX1	0.0348093		RNASE6	0.0675871		LINC02029	0.0479653		BBIP1	0.0338056
DSCAM	0.0348036		ENO4	0.0675448		ALDH1A2	0.0479652		AC006449.2	0.0337982
DPY19L2	0.0347977		DOCK11	0.0675435		IQCJ-SCHIP1	0.0479631		KDM5C-IT1	0.0337961
RORB-AS1	0.0347925		HIPK3	0.0675343		AP002439.1	0.0479553		SNRPA	0.0337758
SERPINI1	0.034787		TENT2	0.0675288		NDUFB11	0.0479527		NAB2	0.0337656
LINC00960	0.0347851		ARRDC4	0.0675014		AC069547.2	0.0479461		AC083843.3	0.0337638
DNMBP	0.0347827		ZNF330	0.0675002		TMEM158	0.0479105		RANBP2	0.0337102
ESPNL	0.0347712		CAMSAP2	0.067485		COL8A2	0.0478927		AC108488.3	0.0337073
AC002066.1	0.034763		PAIP1	0.0674796		SERBP1	0.0478918		RPL6	0.0336977
AL035587.1	0.0347543		NOL8	0.0674686		PTRHD1	0.0478918		AC006058.3	0.0336967
ZSWIM4	0.0347502		SUN2	0.0674671		NAMA	0.0478868		AL121574.1	0.0336958
ALKBH5	0.0347415		ATP5MF	0.067464		AC005414.1	0.0478537		FSD2	0.0336822
FCGBP	0.0347315		BCL10	0.0674632		AC126773.3	0.0478421		AC027627.1	0.0336713
AL121987.1	0.034728		ANXA1	0.0674382		DUSP14	0.0478338		TERF2IP	0.0336697
SLC19A1	0.034722		RPL12	0.0674373		AC138811.1	0.0478279		ZSWIM7	0.0336691
SOWAHC	0.0346924		CCDC194	0.0674287		RASEF	0.0478085		LZTS2	0.0336618
CEP97	0.0346863		SNRPB	0.0674156		HSPA4	0.0477918		CCDC151	0.0336461
DCBLD2	0.0346723		THOC2	0.0674068		BX890604.2	0.0477868		ANKS6	0.0336449
ZBTB11	0.0346707		ATG2B	0.067403		ZNF878	0.0477516		U47924.2	0.0336426
AL731769.2	0.0346574		AC092652.2	0.0673415		BST2	0.0477106		KLK6	0.0336306
UQCRFS1	0.034643		SPHK2	0.0673324		HTR2B	0.0477088		MC1R	0.0336218
PRDX4	0.0346105		GGA1	0.0673047		AP000892.1	0.0476882		POLD4	0.0336137
TCEAL2	0.0346023		C2orf27A	0.0672945		SHB	0.0476745		MFAP1	0.0336088
AL080250.1	0.0346016		RPL34-AS1	0.0672902		GPR176	0.0476329		GRIA4	0.0336029
DHRS7	0.0345956		TMEM150A	0.0672648		NOB1	0.0476013		AC138956.2	0.0335921
EGR1	0.0345901		C2orf69	0.0672319		RPS18	0.0475738		ZNF274	0.0335838
GDPD5	0.0345876		MT1X	0.0672282		UBAP1	0.0475735		AL358944.1	0.033576
CRELD1	0.0345872		PLEKHA3	0.0672213		LINC02777	0.0475608		NRP2	0.0335738
GPR62	0.0345861		APOBEC3C	0.0672087		AC113139.1	0.0475547		C11orf52	0.0335593
SAC3D1	0.034585		IFRD1	0.0672077		RAD54L2	0.0475527		SPART-AS1	0.0335394
MYL12B	0.0345464		MRM2	0.0671971		UBE2V1	0.0475369		ZNF765	0.0335311
AL359094.1	0.0345457		NBPF26	0.0671883		GPAT3	0.0475252		BRCA1	0.0335025
KPTN	0.0345409		PARD6G-AS1	0.0671724		AC139019.1	0.0475184		EMC10	0.0335007
MOB4	0.0345351		WDR66	0.0671622		MXD1	0.047495		AL162231.1	0.0334967
RAI1	0.0345332		IGIP	0.0671568		BAHD1	0.0474831		KMT5C	0.0334934
SLC22A23	0.0345261		RHOQ	0.06714		CCDC197	0.0474794		EIF2S3	0.0334883
POLR2I	0.0345242		TPR	0.0671389		AP001120.5	0.0474724		MAN2A1	0.033488
PSMD8	0.0345183		OR7A5	0.0671361		C3orf67	0.047471		RPL34	0.033479
NR4A1	0.0345174		MCOLN1	0.067128		PTBP3	0.0474626		BX255925.3	0.0334779
ZNF337	0.0345129		CEP192	0.0671145		PRRX1	0.0474349		AC010251.1	0.0334748
FAM234B	0.0344986		FAM182A	0.0670956		ANKRD36C	0.0474229		ADAMTSL3	0.0334725
VIPR1	0.0344826		ALDH1L2	0.0670937		SMIM12	0.0474179		SFTA2	0.0334679
MRPL19	0.0344719		EPG5	0.0670841		DCST1-AS1	0.0474168		BNIPL	0.0334596
Z98742.4	0.0344615		GPBP1	0.0670794		ENAH	0.0474152		AC069243.1	0.0334542
SURF4	0.0344529		KLHL21	0.0670659		AC125611.3	0.0474051		HCG25	0.0334529
EBF4	0.0344511		AC104041.1	0.0670511		RAMP2	0.0473933		UVRAG-DT	0.0334261
GNB2	0.0344487		RAD23B	0.0670451		COX6B1	0.0473847		EIF3J-DT	0.0334261
DHRS4L2	0.0344347		FAM217B	0.0670155		FAM225B	0.0473685		LINC01445	0.0334199
C1orf100	0.0344277		LINC01033	0.0670109		BCAP31	0.0473436		SNAI3-AS1	0.033414
FBXL6	0.0344259		TYMP	0.0669945		RPL4	0.0473428		FO393418.1	0.0334129
HYLS1	0.0344138		SFT2D1	0.0669832		RPF2	0.0473394		VHL	0.0334079
LSM8	0.0344051		MTF1	0.0669614		PGR	0.0473375		RPS9	0.0333948
SLC25A38	0.03439		MTR	0.0669525		EMX2OS	0.0473242		UPK1A	0.0333806
AC096642.2	0.034353		SYNGAP1	0.0668835		APTX	0.0473143		GIHCG	0.0333795
HIST3H2A	0.0343171		ATPSCKMT	0.0668641		GPR1-AS	0.0473128		MIR17HG	0.0333724
AC007292.3	0.0343041		ZNF618	0.0668641		SLC25A24	0.0472938		RPS10-NUDT3	0.0333702
PSMG4	0.034304		CNEP1R1	0.0668576		AC079305.3	0.0472912		AL133375.1	0.033358
ITGB1BP1	0.0343001		MAP4K3-DT	0.0668543		GCNT4	0.0472849		AC097382.2	0.0333515
OR2A1-AS1	0.0342983		SEC62	0.0668324		CDHR5	0.0472834		METTL27	0.0333457
ASPHD2	0.0342903		SGSM3	0.0668276		CLDN11	0.0472757		FGF1	0.0333431
THAP3	0.0342592		RAB2A	0.0668073		TGFBR2	0.0472609		KIAA2012-AS1	0.0333353
ATXN7L3B	0.0342217		PEX2	0.0668005		TTTY14	0.0472575		CLCA4	0.0333252
TPRG1L	0.0342202		EFCAB2	0.0667984		SIVA1	0.0472329		MAPK8IP3	0.0333237
PKNOX2	0.0342163		COX14	0.066798		LINC01568	0.0472195		RPL35A	0.0333198
LATS2	0.0341746		PIGK	0.0667813		ZNF750	0.0472172		VSIG2	0.0333146
NME3	0.0341734		AP001011.1	0.0667706		AC018797.3	0.0472075		UNC5D	0.0332962
PCNX1	0.0341614		EIF1B-AS1	0.0667561		AC020661.3	0.0472056		NOP56	0.0332849
PRPF38A	0.0341482		AC017074.1	0.0667405		AC009478.1	0.0472028		CCDC130	0.0332818
AC093330.3	0.0341344		LIMD1	0.0667339		C16orf71	0.0472025		TMEM35A	0.0332561
LINC02112	0.0341299		BX284668.5	0.0667118		LCMT1-AS2	0.0471951		LINC02381	0.0332429
GPR37	0.0341271		PRMT6	0.0665982		AC087521.2	0.0471713		NPC2	0.0332357
SGO1	0.0341198		IRAK3	0.0665978		AC007533.1	0.0471435		PSEN1	0.0332224
SEC61G	0.0341153		HSPA14.1	0.0665954		AC024901.1	0.0471077		COX6C	0.0332121
VSX1	0.0341036		NF1	0.0665846		AC013470.2	0.0470907		AL031186.1	0.0332096
LYSMD3	0.0340945		AIDA	0.0665757		CEP131	0.0470695		LINC00670	0.0332031
ATG16L2	0.0340803		PSMB4	0.0665625		FAM219B	0.0470694		AC090987.1	0.0331932
SLC7A2	0.0340781		TXLNG	0.0665563		EIF2AK3	0.0470692		GLDN	0.0331887
KCNC1	0.0340766		FKBP15	0.0665514		ZNF790	0.0470598		PCDH9	0.0331757
MRFAP1L1	0.0340707		SCYL2	0.0665314		LZTFL1	0.0470245		AL078600.1	0.0331717
PRADC1	0.034069		SLC41A2	0.0664759		AL645608.6	0.047024		KCTD21-AS1	0.033171
SPTBN1	0.0340331		GRINA	0.0664728		SDCCAG8	0.0470232		CAMTA1-IT1	0.0331707
XAB2	0.0340186		SKP1	0.0664687		AC010149.1	0.0470158		AC007325.2	0.0331649
TRIM25	0.0339998		MYO5A	0.0664593		AL078581.4	0.0470126		LAMA3	0.0331584
ZBTB33	0.0339683		TXNRD1	0.0664466		GALNT9	0.0470102		AC012081.1	0.0331552
RPL4	0.0339661		PGM3	0.0664026		RRBP1	0.0470005		GALT	0.0331501
GSTM2	0.033953		CKS1B	0.0664023		AC022166.1	0.0469921		MCF2L	0.0331331
TRHDE-AS1	0.0339319		POGLUT1	0.0663958		AP005131.5	0.0469832		AL021328.1	0.0330929
LDLRAP1	0.0339236		NDUFA1	0.066377		LINC00960	0.0469789		Z95114.4	0.0330809
TMEM243	0.0339225		CCDC170	0.0663717		AC007218.2	0.0469544		NDUFB3	0.0330442
LINC01802	0.0339181		VTA1	0.0663541		SLC16A13	0.0469522		MLIP	0.0330256
WDFY3-AS2	0.0339045		NCF1	0.0663423		AC022276.1	0.0469427		RPL7	0.0330216
MPHOSPH8	0.0338982		WASHC2A	0.0663241		DAPK1	0.0469408		MR1	0.0329802
CBWD1	0.0338868		RBBP5	0.0663208		SERTAD4-AS1	0.046922		LINC00861	0.0329745
DNTTIP2	0.0338859		AC092652.1	0.066319		AC020612.4	0.0468985		SLITRK6	0.0329735
MICAL3	0.0338757		SLFN12	0.0663105		CNTN5	0.0468905		FHOD1	0.0329732
ITGBL1	0.0338699		AC009505.1	0.0662852		DLGAP1-AS4	0.04689		APOL2	0.0329709
COX6C	0.0338461		CNFN	0.0662843		AC137932.1	0.0468849		TRIM52-AS1	0.0329623
LINC00638	0.033842		RAP2C	0.0662561		TSR3	0.0468782		OSMR-AS1	0.0329573
RPS4X	0.0338419		P4HB	0.0662277		FREM2	0.0468401		C1QA	0.0329508
TMC6	0.0338183		AP001059.2	0.0662035		PPP1R9B	0.0468207		PIK3R6	0.0329212
TFAP4	0.0338113		DHPS	0.0661994		AL451123.1	0.0467907		SLC25A24	0.0329113
NPIPA1	0.0337778		AL158152.1	0.0661776		EPHB1	0.0467892		LZTS1-AS1	0.0329112
SLC47A2	0.0337732		STX2	0.0661497		DCAF5	0.0467606		PLEKHF1	0.0328929
UQCRB	0.0337637		RAB20	0.0661333		AZIN1	0.0467575		AC104041.1	0.0328912
CEBPG	0.0337492		ZNF746	0.0661169		KLHDC8A	0.0466687		DRC7	0.0328808
KMT5C	0.0337197		HIVEP1	0.0661159		OS9	0.0466618		SEMA6B	0.0328782
PSMA4	0.0337039		PDK1	0.0660923		GNAI2	0.0466515		AP000221.1	0.0328751
CDK19	0.0336893		AC096741.1	0.0660645		RNH1	0.0466318		AC092428.1	0.0328746
ZNF804A	0.0336869		SNRPF	0.066048		AC009159.3	0.0466272		TCF20	0.0328739
SDHD	0.0336781		HOMER1	0.0660472		HSD17B3	0.0465962		IQANK1	0.0328707
TCF25	0.0336745		TNKS2	0.0660368		GNA14-AS1	0.0465876		KRT222	0.0328419
CAMK4	0.0336689		AP2M1	0.0660236		S100A13	0.0465767		RFXAP	0.0328138
TIMM22	0.0336646		CARD8-AS1	0.0660135		PTP4A2	0.0465702		C19orf38	0.0327984
OCEL1	0.0336534		ITGA4	0.0660074		TENM3-AS1	0.0465536		AC084734.1	0.0327974
PPEF2	0.0336358		DNAJC8	0.066001		AGAP5	0.0465362		AC012020.1	0.0327935
MARS2	0.0336062		ADGRE1	0.0659566		SMARCA4	0.0465348		MIR4713HG	0.0327863
AC083862.2	0.0335968		KBTBD7	0.0659221		AL049796.1	0.0465278		PKNOX1	0.0327718
ELK4	0.0335894		MYO7A	0.0659221		ADAMTS14	0.0465054		SPNS2	0.0327498
NDUFA1	0.0335835		MRPS34	0.0658749		AC016745.1	0.0464997		PITPNC1	0.0327469
STAG1	0.0335702		TRMT11	0.0658732		AC020908.2	0.0464977		LINC02436	0.0327427
AC132938.6	0.033566		TBC1D2	0.0658719		AC129926.2	0.0464916		ADAM20	0.0327343
MRPS17	0.0335623		H3F3B	0.0658566		SNORC	0.0464844		SHOC1	0.0327304
SSUH2	0.0335487		RYBP	0.0658442		RPL24	0.0464841		MGAM2	0.0327162
CD40	0.0335383		RP2	0.0658343		AP003469.4	0.046475		B4GALT4-AS1	0.0327156
AL035425.1	0.033511		GPR108	0.065833		NAT2	0.0464687		AP005242.1	0.0327049
MRPL47	0.0335039		HEATR3	0.0658053		AC104066.3	0.0464666		CDKN1B	0.0327012
CEBPZ	0.0334993		DROSHA	0.0658038		SYT13	0.0464537		EXOSC10-AS1	0.0326771
SNORC	0.0334953		GMNN	0.0658028		PNMA1	0.0464494		AC109349.1	0.03267
SLC52A2	0.0334818		AC008731.1	0.0658003		EFCAB3	0.046437		AL139424.3	0.0326618
ANXA5	0.0334792		AP4B1-AS1	0.0657843		TACR2	0.0464246		FAM180A	0.0326589
ITGB5	0.0334721		HDGF	0.0657642		ZBED3-AS1	0.0464146		MIR3150BHG	0.0326584
HS6ST3	0.0334453		NUDT4	0.0657328		WDR76	0.0464051		PSG1	0.0326578
AC098829.1	0.033422		EXOSC1	0.0657261		NRP2	0.0464017		MANEA-DT	0.0326541
BACH1	0.0334175		TAGLN2	0.0656956		LINC02582	0.0463916		DCAF17	0.0326339
ZMAT5	0.0334158		HLA-DRB5	0.0656947		RAB1A	0.0463754		FAM220A	0.0326286
EPRS	0.0334114		DSC2	0.0656896		FKBP4	0.0463694		AF123462.1	0.0326138
C1orf21	0.0333882		TSPAN3	0.0656779		POC1B	0.0463671		LLGL2	0.032609
AC009063.3	0.033385		RBFOX2	0.0656709		AL157871.4	0.046304		GABRG1	0.0326075
SMC3	0.0333774		SPATA1	0.0656634		LINC02398	0.0462789		TBCB	0.0325946
DYNLL2	0.0333753		NAB2	0.0656438		WDR55	0.0462661		RBM7	0.0325838
PDE10A	0.033372		SEC61G	0.0656362		AL139142.1	0.0462572		P2RY8	0.032576
GNL3	0.0333671		SLC46A2	0.0656353		TAF4B	0.0462461		EXTL1	0.0325758
PTMS	0.0333303		PCNX1	0.0656339		SMG9	0.0462365		VAMP2	0.0325639
PAQR8	0.0333206		MAP3K6	0.0656269		TINF2	0.0462208		ANKRD55	0.0325541
BX004807.1	0.0333105		ZNF37A	0.0656258		HSD17B7	0.0462049		LGMN	0.0325514
AC104836.1	0.0333078		RAPGEF2	0.065617		TSHZ3	0.0461798		ADGRF3	0.0325462
SLC6A9	0.0332846		ODR4	0.0656134		HSPB6	0.046165		AL731577.2	0.032542
LINC02393	0.0332812		AC018755.4	0.0656012		AC007036.1	0.0461595		GPR149	0.032537
PDGFRB	0.0332798		RPL36AL	0.065591		EFTUD2	0.0461432		TLR9	0.0325287
LINC00963	0.0332645		BBS7	0.0655897		ATP1B1	0.0461238		TM4SF1-AS1	0.0325276
LY96	0.0332638		PDZD8	0.0655875		AC093627.7	0.0461232		AC124944.3	0.0325076
CCNF	0.0332405		SLC5A6	0.0655762		CNBP	0.0461212		SPOUT1	0.0324867
PDLIM3	0.0332313		CAMTA2	0.0655513		TWIST2	0.0461168		HNRNPU	0.0324791
DOC2A	0.0332278		LRP5L	0.0655454		C11orf68	0.0461114		LINC02855	0.0324785
CELF2	0.0332264		TMEM74	0.0655434		AC105053.1	0.0461075		AC011491.3	0.032473
BEND7	0.033212		ATF1	0.0655352		LURAP1	0.0460814		OSBPL2	0.0324711
LINC01561	0.0332096		AL353135.2	0.0655349		SYN2	0.0460689		AC092115.3	0.0324643
IGIP	0.0332029		MAGI3	0.0655101		AC010737.1	0.0460637		LINC00222	0.0324614
LINC02550	0.0331976		PSMD7	0.0654961		ZWINT	0.0460614		MGAT5	0.0324604
FBXO11	0.0331942		RRAGB	0.065474		RPL30	0.0460523		REXO5	0.0324569
DHDH	0.0331897		WDR7	0.0654491		FNTB	0.0460486		AC092718.6	0.0324511
MSRB3	0.0331795		RBM14	0.0654418		AC007535.1	0.0460474		AC016152.1	0.032442
TMEM258	0.0331645		GTPBP10	0.0654024		AC135178.4	0.046031		SAT2	0.0324391
HLA-F	0.0331582		AC092620.1	0.0653802		PELP1	0.0460308		HEY2	0.032436
MDFI	0.0331537		TATDN1	0.0653658		TRIM69	0.0460254		DTHD1	0.0324211
LIN7B	0.0331189		MRPL34	0.0653588		CLIC6	0.0460221		SSC4D	0.032421
AC104389.5	0.0331091		TMEM127	0.0653583		AC011294.1	0.0460092		LINC02473	0.0324167
METTL23	0.0330951		FAM8A1	0.0653411		AL031428.1	0.0459955		CC2D1A	0.0324161
AL356417.3	0.0330865		ASPH	0.0653319		MAPKAPK2	0.0459925		TRAPPC8	0.0324076
DYNC1LI2	0.0330844		DARS	0.0652978		DNAJC1	0.0459773		ZNF235	0.0324019
ACVR2B	0.0330619		RDH14	0.0652858		AC090772.2	0.045973		FP565260.3	0.0323915
ESD	0.0330521		LIPA	0.0652724		MYOM1	0.045965		AC104389.5	0.0323768
TMEM229A	0.033047		MARVELD1	0.0652697		AC009227.1	0.0459638		AK7	0.0323651
AL135925.1	0.0330198		AOC1	0.0652617		ITGA5	0.0459605		LINC01952	0.0323481
AC092329.4	0.0330154		ZDHHC18	0.0652451		ATP1B4	0.045952		AC093159.1	0.0323474
HDDC2	0.0330096		TEAD1	0.0652137		AL139317.1	0.0459431		LARGE-AS1	0.0323314
PNRC2	0.032996		NFXL1	0.0652066		P2RY11	0.045942		CPB1	0.0323307
PA2G4	0.0329837		GABARAPL1	0.0652057		AL139815.1	0.0458991		ZNF197-AS1	0.0323277
GEMIN6	0.0329516		TMED4	0.0651999		RNASEK	0.0458773		MS4A7	0.0323218
KCTD17	0.0329464		ERN1	0.0651721		DCTD	0.0458746		PATL2	0.032318
DCAF5	0.0329278		ZNF720	0.0651688		CRYBA1	0.0458588		ARLNC1	0.0323025
AAMP	0.0329104		PSME1	0.0651572		LTBP3	0.0458557		PIGT	0.0322909
DRC3	0.0328969		TESK1	0.0651559		AL355974.1	0.0458509		AC012358.1	0.0322821
ACTR1B	0.0328814		TMBIM1	0.0651373		AC092896.2	0.0458453		AC020718.1	0.0322814
ING3	0.0328743		AL442003.1	0.0651064		SAMD3	0.0458258		AC093909.4	0.0322732
KLHL17	0.0328545		NPFFR1	0.065068		SAMHD1	0.0458119		AC092910.3	0.0322694
LINC02397	0.0328376		BMS1	0.0650404		LINC02395	0.0458039		AC083864.5	0.0322541
CBWD3	0.0328169		CREB1	0.0650264		TEAD2	0.0457827		WDR86	0.0322461
KLHL23	0.0328136		IK	0.0650233		MGST1	0.0457789		BTN2A1	0.0322386
PIP4K2C	0.0327938		CMTM6	0.0649839		CSNK1G2	0.0457758		SYPL1	0.0322321
ACOT13	0.0327935		FAM89A	0.0649834		MAP1A	0.0457677		FAH	0.0322274
NOSIP	0.0327886		THAP9	0.0649382		AC009318.3	0.0457552		ARAP1-AS1	0.0322262
SH3RF3	0.0327823		AP001059.3	0.0649355		GUCA1B	0.0457354		AC009704.1	0.0322248
TOM1L2	0.0327507		ADAM32	0.0649335		COASY	0.0457259		SMIM3	0.0322225
EMC6	0.0327497		NDUFS8	0.0649303		LINC02320	0.0457131		TMX2	0.0322183
KLK14	0.0327461		MYC	0.0649099		AL031056.2	0.0457122		VPS51	0.0322147
AC091729.3	0.0327453		PPP1R15B	0.0648762		MAK	0.0457083		LINC01750	0.0322088
AC005332.4	0.0327343		TYW3	0.064872		NAP1L5	0.045699		CLK3	0.0322058
LNCAROD	0.032723		CYBB	0.064868		E2F8	0.0456949		INTS2	0.0322021
ARL6IP5	0.0327088		PHF14	0.0648449		AC073140.2	0.0456786		MRM3	0.0321882
CDKN1A	0.0326922		RDH11	0.0648005		PHF1	0.0456634		OR6J1	0.0321866
RETREG3	0.03269		A2M-AS1	0.0647977		PPP1R3E	0.0456575		LINC02507	0.0321736
CD55	0.0326727		PRKAG2-AS1	0.0647972		CPEB1-AS1	0.0456572		AC004540.1	0.0321722
MEX3A	0.0326668		AC002463.1	0.064768		ARHGAP8	0.045648		NCS1	0.0321495
C15orf61	0.0326455		DUSP22	0.0647388		AC139720.1	0.0456399		CNNM2	0.0321489
SNAPIN	0.0326265		AC093297.2	0.0647322		RSAD1	0.0456359		MAOA	0.0321423
ITPR1-DT	0.0326033		PIGF	0.0647275		AC012339.1	0.0456345		CCL4L2	0.0321351
MGAT4B	0.0325885		E2F4	0.0647239		ZNF600	0.0456341		A1BG	0.0321268
EPHX2	0.0325736		TSC22D1	0.0646961		AC007923.4	0.04563		VEGFD	0.0321268
SDF2L1	0.032567		RFX2	0.0646931		RETREG1	0.0456139		RUNX1	0.032122
PSMA2	0.0325489		ELP5	0.0646551		BCL2A1	0.0456116		AC117480.1	0.0321172
NOLC1	0.0325448		GID8	0.0646415		LRIG1	0.0456081		SGCG	0.0321101
AC009102.4	0.0325414		EIF3E	0.0646313		TRAF2	0.045604		UBAP2L	0.0321087
COPE	0.0325268		C2CD2	0.0646017		ZNF621	0.0456024		GRM7-AS3	0.0321071
NDUFA12	0.0325197		DHRS4	0.064594		AC068408.2	0.0455899		AL355432.1	0.0320928
AC002428.2	0.0325169		WIPF1	0.0645884		SRGAP2	0.0455671		AL354714.1	0.032086
KLHL36	0.0324936		MAST2	0.0645869		NRCAM	0.0455568		INSC	0.0320726
NT5DC3	0.032485		SEC31A	0.0645866		DDRGK1	0.0455536		MRPL18	0.0320719
NAAA	0.0324767		AC106791.1	0.0645855		AP000769.2	0.0455387		POLD2	0.0320487
EN2	0.0324737		MGST2	0.0645574		ELMO2	0.0455362		C1RL	0.0320482
AC006547.1	0.0324552		BNIP2	0.0645535		AC005523.1	0.0455351		TMEM189	0.0320471
TLR1	0.0324521		SBF2-AS1	0.0645501		AL355304.1	0.045535		DDX4	0.0320443
HSD17B14	0.0324246		CYC1	0.0645409		GATAD2A	0.0455233		GPS2	0.0320355
AC018647.2	0.0324171		AL035252.3	0.0645323		CTXN1	0.0455022		GABRR2	0.0320288
SPATA2L	0.0324155		UBE3B	0.0645254		AC008763.1	0.0454975		U91328.3	0.0320246
PIM1	0.03241		NSUN6	0.06448		AC127537.1	0.0454867		AC079062.1	0.0320205
ATP6V1B2	0.0324098		TBX6	0.0644786		AC008696.2	0.0454778		LDLRAP1	0.032014
LRCH2	0.032399		PHF6	0.0644779		AC100823.1	0.0454548		SMIM6	0.031999
RBBP5	0.032393		LYSMD3	0.0644232		AC025576.3	0.0454513		TMPRSS7	0.0319863
ERC1	0.0323576		IGBP1	0.0644108		AC008892.1	0.0454439		F11R	0.0319816
ZC3H14	0.0323352		STARD7	0.0643877		NOD2	0.0454294		ETFRF1	0.0319787
KCNIP4-IT1	0.0323351		SPTAN1	0.0643732		AC068489.1	0.0454191		ECSIT	0.0319731
BNIPL	0.0323328		SNHG9	0.0643704		GPR157	0.0454098		ESYT3	0.0319659
ABHD16A	0.0323283		IL17RB	0.0643692		FZD7	0.0454086		CLDN18	0.0319586
AL136040.2	0.0323276		ZYG11B	0.0643689		MTRNR2L8	0.0453948		RPL36AL	0.0319435
SPATA5L1	0.0323222		SCAND1	0.0643669		ZKSCAN1	0.0453751		LINC00637	0.0319361
C14orf119	0.032321		AC011445.2	0.0643552		TMED4	0.0453736		RENBP	0.0319351
SYF2	0.0323202		ELK4	0.0643247		MAFG	0.045342		AL161752.1	0.0319297
RBM15	0.0323138		TNFAIP8L2	0.0643126		AAMP	0.045336		RSRC2	0.0319224
TUBB	0.0323121		POLD3	0.0643094		NEK5	0.0453318		KCND3-IT1	0.0319176
AC109131.1	0.0323001		DIS3	0.0643021		SDR42E2	0.045326		IP6K3	0.0319116
ZNF524	0.0322824		KDM4C	0.0642982		AC090617.2	0.0453189		GADD45B	0.0319088
TMEM240	0.0322773		JADE2	0.064263		UQCRQ	0.0453123		COX17	0.0319026
SCAMP2	0.0322749		EIF3G	0.0642385		TDO2	0.0453103		VPS4A	0.0318991
JAGN1	0.0322711		LINC02615	0.0642311		PTPN21	0.0453052		EIF2B1	0.0318935
TMEM30A	0.0322657		NEU1	0.0642293		DAND5	0.0453014		RPL3L	0.0318869
ARL6IP4	0.0322496		AC114763.1	0.0641946		SLC26A7	0.0452928		AC114956.3	0.0318863
ZBTB44	0.0321933		LINC02611	0.0641871		SIAH1	0.0452869		ARNTL	0.0318787
UFD1	0.0321911		EMP3	0.0641565		ZNF589	0.0452859		MUS81	0.0318596
AL355538.1	0.0321597		PEX13	0.0641036		PLEKHA8	0.0452726		AL034417.4	0.031855
RSL1D1	0.0321576		EPHX1	0.0640861		OVGP1	0.04526		COX19	0.0318524
ZNHIT3	0.032148		HACL1	0.0640851		AC104634.2	0.0452329		PTGER4	0.0318444
BROX	0.0321466		MFAP3	0.0640738		CENPX	0.0452233		C9orf64	0.0318377
CLDN9	0.0321466		STX7	0.0640734		SDSL	0.0452133		CRNKL1	0.0318361
BRINP3	0.0321412		LINC01504	0.0640603		AL022315.1	0.0451975		PDLIM1	0.0318331
TRMT11	0.0321323		SIVA1	0.064048		SAA1	0.0451918		TNFRSF10B	0.0318007
SAP25	0.0320995		RAB12	0.0640468		AC093019.2	0.0451773		DIRAS1	0.0317961
AL035446.2	0.0320978		AL355773.1	0.0640382		EDA2R	0.0451697		AC058791.1	0.031793
C1QB	0.0320891		SLC25A28	0.0640005		GNG4	0.0451599		AL445426.1	0.0317919
ATP5MPL	0.0320833		PSMA4	0.0639988		NECAB2	0.0451592		AC025038.1	0.0317917
GSDMB	0.0320739		CCDC32	0.0639833		CDC42EP1	0.0451509		COL4A3	0.0317898
RFX1	0.0320666		TRMT1L	0.0639761		AC078785.2	0.0451401		DNASE1	0.0317835
BCAP31	0.0320633		MTHFD2L	0.0639481		TTC39C-AS1	0.0451061		AC114763.1	0.0317829
ATP2B1	0.0320621		VMO1	0.0639338		MYO7A	0.045106		FOXP1-AS1	0.0317807
FRY	0.0320494		ATP6V0E1	0.0639215		NEDD4	0.0451046		NFKBIL1	0.0317751
MAPKAPK3	0.0320484		MSANTD2	0.0639153		AC012101.1	0.045066		ZNF565	0.0317581
NOC2L	0.0320445		SAMD1	0.0639096		AL035401.1	0.0450447		RPS17	0.031754
SFT2D2	0.0320219		PIGP	0.0639035		BCL3	0.0450271		SEPTIN1	0.031745
CNOT6L	0.0320165		TMEM106B	0.0638988		ZNF765	0.0450202		ZFAS1	0.0317187
AC244453.3	0.0320097		AC011346.1	0.0638985		AL133375.1	0.0450111		PCOLCE-AS1	0.0317028
NDUFS7	0.0320088		DCXR	0.0638829		LINC02340	0.0449509		UPF2	0.0316782
LINC00997	0.0319983		AC012150.2	0.0638813		AC037487.1	0.04495		GTF2IRD2B	0.0316746
DOHH	0.0319945		PYCARD	0.0638745		C20orf27	0.0449384		AC022762.1	0.0316664
AC093635.1	0.0319588		NSUN3	0.0638694		ALDOA	0.0449209		RGPD2	0.0316636
GTF2I	0.0319576		APPL1	0.0638557		RAB29	0.0449122		AC020915.2	0.0316558
MAP2	0.031941		NAA10	0.063847		HHIPL2	0.0449121		SEMA4D	0.0316359
TRAF6	0.0319387		PTGFRN	0.0638396		WDR11	0.044908		CRIPT	0.0316264
LEPROTL1	0.031937		QDPR	0.0638358		PARP9	0.0448967		AL008582.1	0.0316235
RSPH3	0.0319354		GSTK1	0.0638318		DDX21	0.044849		POLR2D	0.0316229
AC106795.3	0.0319241		SEC61A1	0.0638195		DNAJC25	0.0448419		AL354809.1	0.0316134
CNOT3	0.031911		TMEM38A	0.0638076		AC079061.1	0.0448304		TRAM2	0.0316061
NCS1	0.0319042		PIKFYVE	0.0638062		TECR	0.0447944		AL450043.1	0.0316014
LANCL3	0.0318772		UFM1	0.063775		DDX5	0.0447803		RPL19	0.0315925
PCBP1-AS1	0.0318766		PUM2	0.0637698		DNAJC3-DT	0.0447786		AP003071.2	0.0315921
PINX1	0.0318763		SOWAHA	0.063737		AC069287.2	0.0447722		AC068338.3	0.0315904
SPRY4-AS1	0.0318695		IER3IP1	0.0637351		MMP24	0.044736		ZAN	0.0315805
TM2D3	0.0318622		AP003086.1	0.0637206		AC007255.1	0.044733		AC109597.2	0.0315762
TMEM202-AS1	0.031855		MRPS11	0.0636816		SEC13	0.044732		SPACA3	0.0315683
AC023282.1	0.0318248		LRRC20	0.0636612		PLOD3	0.0447272		AC091231.1	0.0315683
NOL12	0.0318128		C3AR1	0.0635695		ACAT1	0.0446934		AC145423.3	0.0315508
TIAL1	0.031802		Z95331.1	0.0635626		RPS19	0.0446572		RLF	0.0315496
AC012442.2	0.0317942		UQCR11	0.0635586		LINC02450	0.0446541		FAM110A	0.0315433
CHCHD2	0.0317855		C7orf61	0.0635446		USP27X-AS1	0.0446396		FBXO15	0.0315423
AP2S1	0.0317822		MAP3K11	0.0635417		AC104335.1	0.0446351		CPT1A	0.0315336
CTF1	0.0317779		CDC27	0.063525		MCL1	0.0446331		MITD1	0.0315217
MPP7	0.0317694		AC019163.1	0.0635248		AL355377.4	0.0446215		MED25	0.031496
CTHRC1	0.0317422		ANTKMT	0.0635144		AC022182.1	0.0446205		AC008966.3	0.0314824
TSC22D3	0.0317373		ACAP1	0.0635034		STMP1	0.0445982		AC111170.1	0.0314779
FBXO44	0.0317287		MTMR6	0.0634811		RAB11FIP3	0.0445948		AL117335.1	0.0314664
KLC4	0.0317113		AF127577.3	0.0634758		RRAGD	0.044586		AC010542.4	0.0314628
RNF169	0.0317041		CENPA	0.0634428		AC007292.2	0.0445426		MANBA	0.0314618
SF3A1	0.0316872		PIK3AP1	0.063442		RAN	0.0445264		LINC02723	0.0314584
ONECUT1	0.0316793		PPP4R1	0.063436		IL10RB-DT	0.0445249		CLVS2	0.0314401
PPM1M	0.031641		C1D	0.0634346		STARD9	0.0444982		ZNF701	0.0314349
PSMD3	0.0316237		UTP11	0.0634257		USP32	0.0444802		ALDH1L1-AS2	0.0314318
AC008945.1	0.0316157		ANP32B	0.0634157		PDXDC1	0.044467		TCIM	0.0314168
ZNF358	0.031593		PCCA	0.0633794		MRFAP1L1	0.0444571		MDC1-AS1	0.0314086
TNFRSF14	0.0315883		ZNF511	0.0633438		ROMO1	0.0444409		PRODH	0.0314052
AC138649.1	0.0315682		INPP4B	0.0633422		CABLES2	0.0444385		VASP	0.0313974
GON7	0.0315572		AC025576.3	0.06331		GSTM2	0.044413		SLC35G5	0.031392
PFDN2	0.0315494		ARF3	0.0633004		MME	0.044409		TRIM69	0.0313844
ARRDC3	0.0315379		LGI2	0.0632933		FAM122C	0.0443822		AFMID	0.0313796
MRPS18C	0.0315314		KCTD14	0.0632932		AL023775.2	0.0443814		SLC45A3	0.0313686
FUBP1	0.0314785		AIP	0.0632651		SEMA3B	0.0443771		WFIKKN1	0.0313652
BCKDHB	0.03147		ADAR	0.0632575		CHMP3	0.0443607		CGNL1	0.0313603
AL136456.1	0.0314388		LMBR1	0.0632551		AC069287.3	0.0443576		ERAS	0.0313586
ZEB1	0.0314383		KCNJ14	0.0632531		GTPBP1	0.0443517		GPAT3	0.0313488
SPATC1L	0.0314316		ZNF83	0.0632327		MAP3K10	0.0443031		DDX56	0.0313382
CHAC1	0.0314251		RARS2	0.0632119		CASC8	0.0442994		CSGALNACT1	0.0313331
PBDC1	0.0313951		ITGA10	0.0632042		AL359504.2	0.0442847		BEST3	0.0313321
AL136038.5	0.0313857		LYSMD2	0.0631637		CLSTN2	0.0442735		LINC02306	0.0313164
KLHL3	0.0313586		TNFAIP8L3	0.0631151		AL157394.3	0.0442549		SPAG6	0.0313095
AL354733.3	0.0313547		GIPC2	0.0631108		TIFA	0.0442543		HDAC6	0.0313076
AL450998.2	0.0313536		CPPED1	0.0631032		AC004704.1	0.0442359		SPIN1	0.031306
PAXX	0.0313483		AC012636.1	0.0630825		DNAH12	0.0442254		TMEM161A	0.0313018
NRF1	0.0313257		ELL	0.0630573		MAP3K20-AS1	0.0442218		LINC02412	0.0312996
DENND11	0.0313161		KPTN	0.0630434		CFAP52	0.0441924		ZNF451	0.0312977
WWTR1	0.031301		PRELID1	0.0630037		THG1L	0.0441842		ODF3L2	0.0312886
SYNC	0.0312985		FGL2	0.0629882		ISLR	0.0441751		GTF2IRD1	0.031287
LINC02671	0.0312898		GLS	0.0629833		AC072022.1	0.0441579		RABL6	0.0312859
IARS	0.031283		RECQL	0.0629815		DRICH1	0.0441486		LINC01942	0.0312787
BGLAP	0.0312606		CRYAB	0.062973		ARPC5	0.0441443		CIR1	0.0312511
PARD6A	0.0312588		P4HA2	0.0629679		HBG2	0.0441436		ACOT6	0.0312479
ENTR1	0.0312526		RBM47	0.062932		TRIM6	0.044137		AC106729.1	0.031246
AC087521.2	0.0312431		CTH	0.0629308		DNM2	0.0441132		IGFLR1	0.0312445
TFAM	0.0312409		PDCD6	0.0629246		TOP1MT	0.0441054		MIB1	0.0312406
STMN3	0.0312374		LINC01134	0.0629194		AC017083.2	0.0440935		AC018647.1	0.0312388
HS3ST4	0.0312135		SCRG1	0.0629192		AC005962.1	0.0440904		ASXL2	0.0312296
SHISA6	0.0312078		NIPBL-DT	0.0628993		AC022916.1	0.0440861		ZFP62	0.0312243
HAS2-AS1	0.0312046		ZNF398	0.0628728		PGK1	0.0440659		HDAC7	0.031222
FZD3	0.0311913		AP2B1	0.0628609		PCYT1A	0.0440441		ZNF524	0.0312114
BICD2	0.0311694		SELENOW	0.0628607		ALOX15	0.0440331		C1orf54	0.0312101
AC087672.2	0.0311683		MYO9A	0.0628531		ZNF248	0.0440193		HNRNPH1	0.0312008
LINC02693	0.0311587		PLSCR2	0.0628339		ACTR3C	0.0440184		AC138123.1	0.0311985
DUSP23	0.0311574		NBEAL1	0.062819		C2orf27A	0.0440162		AC093495.1	0.0311816
NPRL2	0.0311491		PPP1R14B	0.0628042		ACMSD	0.0440153		AC016745.2	0.0311816
BCDIN3D	0.0311416		CEP350	0.0627998		AL078587.2	0.0440119		LGALS3	0.0311813
ZBTB7A	0.0311405		AP3B1	0.0627936		FAM227A	0.0440106		AC009716.1	0.0311722
MAPKBP1	0.0311355		COX20	0.0627901		CLTCL1	0.0440022		AC245884.8	0.0311702
TOMM6	0.0311265		FBXL19-AS1	0.0627848		RTL8C	0.0439864		HDHD3	0.0311674
GHR	0.031125		AP001021.3	0.0627843		AC092745.1	0.0439818		AC009244.2	0.0311655
PAX3	0.03112		RSPH3	0.0627753		SNAI2	0.0439693		FAM13B	0.0311509
PHF10	0.0311171		AASDHPPT	0.0627437		RDH10-AS1	0.0439645		STAP1	0.0311485
HELLS	0.0311129		LAMTOR5	0.0627248		AC007383.3	0.0439641		WT1-AS	0.0311346
NFXL1	0.0311087		GPX3	0.0627245		HDAC10	0.0439544		NR1H3	0.0311235
SLC7A11-AS1	0.0310908		AC068282.1	0.0627064		CASC3	0.0439532		SRGAP3-AS4	0.0311016
KLHL9	0.0310693		MAPKAPK2	0.0626878		OSBPL3	0.0439398		AMN	0.0310983
NCOA5	0.0310687		LNX1	0.0626312		AC009955.4	0.0439338		SH3TC2-DT	0.0310977
NIPBL	0.0310564		EMC2	0.0626273		MIR22HG	0.0439305		UQCRH	0.031095
CLSTN3	0.0310431		LRRC37A2	0.0626168		PI4KB	0.043915		PLK5	0.0310814
PCBP2	0.0310345		CHCHD1	0.062595		LATS2	0.0439		LINC01538	0.0310716
POLR2K	0.0310261		TLR1	0.0625941		C3orf52	0.0438779		HDDC3	0.0310684
MGST3	0.0309827		SPESP1	0.0625823		LINC02024	0.0438744		AC126614.1	0.031061
AF038458.2	0.0309813		AP1AR	0.0625658		AP002762.2	0.0438616		AL080250.1	0.0310464
RPS10-NUDT3	0.0309571		BCAP31	0.062553		ARF3	0.0438463		KCNJ2-AS1	0.0310205
HSCB	0.0309443		ZNF510	0.0625489		GPC6	0.0438246		ATP6V0B	0.0310129
EPN2-AS1	0.0309409		UCHL3	0.0625441		USP9Y	0.0438228		PARK7	0.0310053
SYNM	0.0309359		HIST1H2BE	0.0625433		PXN	0.0438085		AC009053.3	0.0310028
IFIT1	0.030925		NOTCH2NLC	0.062539		NAB1	0.0438015		SMC5-AS1	0.0309862
SRP19	0.0309194		ATP6V0D2	0.0624848		AC137630.3	0.0437919		CSRP1	0.03098
C1orf216	0.0309176		CYSTM1	0.0624802		YWHAG	0.0437829		INTS11	0.0309775
ATP6V1G1	0.0309095		MED30	0.0624709		HAND2-AS1	0.043754		AC006197.2	0.0309632
ANKRD12	0.0309037		PDCD7	0.062465		CITED1	0.0437432		CLIP3	0.0309632
MYO1C	0.0308956		GAS6	0.0624485		ADGB	0.0437326		CSNK1E	0.0309539
GPR143	0.030892		AL158071.3	0.0624456		RASA4B	0.0437112		AC073046.4	0.0309446
AC009093.1	0.0308818		CORO2A	0.0624344		FUT3	0.0436992		SH2D7	0.030944
CTBP2	0.0308673		SORT1	0.0624078		AC027319.1	0.043686		PLD3	0.0309218
IER5L	0.0308663		DMTF1	0.0623978		YWHAE	0.0436736		AC136475.1	0.0309043
TRMT2B	0.030857		SNX1	0.0623972		CATSPERB	0.0436682		SYNGR1	0.0309001
RELL1	0.0308525		HDAC7	0.0623597		TMEM255B	0.0436574		AP000265.1	0.0308969
ERMN	0.0308509		ARL6IP1	0.0623303		AL590822.1	0.0436466		EP300-AS1	0.0308956
MTCH1	0.0308344		SNAI3	0.062327		BTBD18	0.0436138		AC087500.1	0.030883
KBTBD7	0.0308206		RBMXL1	0.0623102		TBC1D9B	0.0436085		AC090360.1	0.0308798
PLEKHH3	0.03081		AC100801.1	0.062307		CTSH	0.0435975		COL6A3	0.0308731
PAM	0.0307974		SGPL1	0.0622871		CCNI	0.0435865		AP001266.2	0.0308722
NDUFA4	0.030796		PSMB1	0.0622829		ATF1	0.0435741		TEF	0.0308713
RPL12	0.0307935		HOTAIRM1	0.06228		KDM5D	0.0435631		UAP1L1	0.0308697
XRRA1	0.0307883		LINC01482	0.06227		IQGAP1	0.0435548		QKI	0.0308628
MGST2	0.0307828		BBIP1	0.0622555		PAK1	0.0435453		OIT3	0.0308443
HK2	0.0307816		PAPOLG	0.0622542		PDP1	0.0435356		ZFAND2A	0.0308315
GAS6	0.0307763		PFKL	0.0622205		RPL9	0.0435318		LIPE	0.0308233
TAF7	0.0307742		PTPN4	0.0621943		AL009031.1	0.0435161		SLC16A11	0.0308214
SLC25A28	0.0307569		AC010894.3	0.0621694		PHC2	0.0435078		GABPB2	0.0308185
AC007001.1	0.0307382		GNAS	0.062168		AL136988.2	0.0435073		AP002907.1	0.030777
RB1	0.0307301		PLAUR	0.062164		SEPTIN5	0.0434885		AC079779.3	0.0307752
PWWP3B	0.0307221		AL365272.1	0.0621619		PLS3	0.0434874		CSNK1A1	0.0307707
DLGAP1-AS1	0.0307173		VKORC1	0.062155		MYO16	0.0434829		AL513320.1	0.0307704
AC107068.2	0.0307039		C14orf119	0.0621527		TPCN2	0.0434612		PLXNA1	0.0307692
CSGALNACT1	0.0306906		AC027601.6	0.0621466		MYO1C	0.0434357		CST3	0.0307652
PAN2	0.0306751		ISG15	0.062145		AP000753.2	0.0434243		ZNF25-DT	0.0307638
PLCG2	0.0306591		SCAP	0.0621362		LINC01337	0.043423		CASC18	0.0307592
PLCB3	0.0306539		AC097448.1	0.062117		ZNF157	0.0434229		RBM6	0.0307541
GDNF	0.0306416		FPGT	0.0620927		MMP25	0.0434048		CU634019.5	0.0307536
AC073283.2	0.0306381		AS3MT	0.0620888		AC010638.1	0.0434028		CPXM2	0.0307455
TMEM14C	0.0306087		PFKM	0.0620688		KCNQ1DN	0.0433805		AP005230.1	0.030735
GGH	0.0306076		VPS54	0.0620528		SCAMP4	0.0433712		AL390957.1	0.0307339
BX470102.1	0.0306015		STIM2	0.0620482		ARSD-AS1	0.0433564		TTLL9	0.0307201
SNRPG	0.0305834		FBXO5	0.0620481		IL11RA	0.043331		TXNL4B	0.0307201
POLR2L	0.0305793		AL731577.2	0.0620254		IRF7	0.0433304		TMEM204	0.0307099
LGALS1	0.0305759		KHDRBS2	0.0620144		TNS1	0.0433271		AC123768.3	0.0307007
NLGN2	0.0305736		IRF2	0.0620013		TTC3-AS1	0.0433234		LINC02172	0.0306958
ZNF350-AS1	0.03057		STRAP	0.0619952		AC096586.1	0.0433183		IQCK	0.0306924
PTGR2	0.030555		WDR83OS	0.0619877		DHDH	0.0433081		MED17	0.0306915
LINC00641	0.0305538		EIF2S2	0.0619614		COX6A1	0.0433029		AC012676.3	0.0306812
TFIP11	0.0305427		CCDC81	0.0619381		SPX	0.043301		RPL10A	0.0306781
CDCA4	0.030541		NDUFB2	0.0619347		AC108449.2	0.0432755		AC090018.2	0.0306697
KIZ-AS1	0.0305401		CASK	0.0619126		SLC27A5	0.0432605		SHB	0.0306645
ZDHHC2	0.0305357		GUK1	0.061912		ST3GAL1	0.0432525		AC069366.2	0.0306594
GDF11	0.0305226		LONRF3	0.0619082		EPOR	0.0432504		LINC00609	0.0306588
DNAH12	0.0305213		UBE2A	0.0618832		AC005674.2	0.0432351		NFAT5	0.0306562
BUD31	0.0305098		PROX1	0.0618689		LINC02185	0.0432113		PARD6B	0.0306431
SSR1	0.030486		LINC00640	0.0618437		AC116913.1	0.0432112		SMG5	0.0306214
EFCAB12	0.03046		MRPL51	0.0618417		NLRC5	0.0431874		LINC00663	0.0306186
YWHAH	0.0304423		TNKS	0.0618389		COTL1	0.043181		RNF43	0.0306092
TDRP	0.030424		PPP1R12A-AS1	0.061833		PPM1M	0.0431704		RHOXF2	0.0306075
PITHD1	0.0304221		AL451050.2	0.061822		AC092902.6	0.0431676		RAB20	0.030607
AC060780.1	0.0304164		TMX3	0.0618154		LINC02693	0.0431656		LINC02634	0.0306057
PRELID1	0.0304154		HEXB	0.0617964		DHRS12	0.0431654		AC079354.3	0.0305954
HIST1H2BC	0.0304113		WDR43	0.0617785		AC022540.1	0.0431486		GDE1	0.0305826
AC139795.3	0.0304012		CEP128	0.0617621		AL645937.2	0.0431429		AL158071.4	0.030578
AHCYL1	0.0303993		AC003093.1	0.0617305		NOP53-AS1	0.0431346		TMEM140	0.0305735
BTN3A2	0.0303869		SARS	0.0617248		MYOCD	0.0431281		AC092813.1	0.0305536
RPP25	0.0303822		CYP19A1	0.0617102		AC127035.1	0.0431246		PRSS53	0.0305424
LINC00324	0.0303698		AP002336.2	0.0617025		CCK	0.0431192		CNNM3-DT	0.0305394
MAP1S	0.0303529		DDX18	0.0616857		AC127496.5	0.043104		TCF12	0.0305367
PSMB8	0.0303342		STPG4	0.0616805		AC073548.2	0.043085		AC010157.2	0.0305328
ZFPM1	0.0303241		SF3A3	0.0616645		AC036108.3	0.0430847		LINC01678	0.0305267
SCAMP3	0.0303107		RAB42	0.0616465		NTN5	0.0430831		AC090192.2	0.0305183
BAIAP2-DT	0.0303099		ZRANB2	0.0616263		AP000697.1	0.0430756		SLC25A53	0.0305065
NPEPPS	0.030307		ISCA1	0.0615907		PPRC1	0.0430752		TRIM56	0.0304948
EIF4E2	0.0302976		LRP8	0.0615849		AC006144.2	0.0430707		WWP2	0.03049
THAP11	0.0302953		CREB3L2	0.0615754		CCDC68	0.0430654		HINFP	0.0304889
TMEM91	0.0302623		LAMTOR2	0.0615707		GAR1	0.0430635		EXOSC2	0.0304867
TMEM19	0.0302596		LRPAP1	0.0615511		AL360093.1	0.0430609		IL12RB2	0.0304857
LINC00539	0.0302586		GTPBP8	0.0615398		AL442071.1	0.0430467		AC005840.4	0.0304845
BRMS1L	0.0302574		PPP4C	0.0615256		LINC00970	0.0430167		ASNSD1	0.0304774
PDE9A	0.0302467		RAB8B	0.0614892		MED21	0.0430095		ANAPC5	0.0304718
RASD1	0.0302392		AC009404.1	0.0614409		AL138720.1	0.0430016		CD160	0.0304704
PLEKHF2	0.0302273		AL034550.2	0.0614359		CRACR2A	0.0429897		AC105031.2	0.0304638
EXOSC5	0.0302088		LSM14A	0.0614299		TMEM120B	0.0429705		KIF1A	0.0304453
AEBP2	0.0302082		TRPM7	0.0614177		ALKAL2	0.0429678		SPECC1L	0.0304399
SWI5	0.0302075		UBA1	0.0614073		ASB11	0.04296		ZCCHC14	0.0304345
TMEM205	0.0302016		UBE2Z	0.0613994		CFAP161	0.0429347		RNF126	0.0304312
TESK1	0.0301993		RARRES1	0.0613843		ATP13A2	0.0428941		RBM48	0.0304302
ERRFI1	0.0301824		PNPT1	0.0613838		IPO5	0.0428712		TFE3	0.0304174
OCIAD2	0.0301729		DOCK1	0.061374		TMIE	0.0428624		AC006041.2	0.0304068
DUSP19	0.030168		AC004947.3	0.0613629		HSD11B1-AS1	0.0428209		SRGAP3-AS2	0.0304003
AKNAD1	0.0301665		STRN	0.0613552		APOBEC3C	0.0428156		AP006248.6	0.0303943
NDUFB8	0.0301546		ZNF292	0.0613429		PRELID1	0.0428045		NPC1	0.0303923
RIMBP2	0.0301431		TOMM70	0.0613378		TOR2A	0.0427926		DHX34	0.0303895
LSM7	0.0301293		RGL2	0.0613281		FANCI	0.0427911		AL512634.1	0.0303866
ZDHHC3	0.0301266		AC144836.1	0.061315		AUNIP	0.0427858		SIGLECL1	0.0303807
AC093495.1	0.0301069		ESYT2	0.0612958		LRRIQ1	0.0427713		AC104623.1	0.0303714
TBCE	0.0301032		ATXN10	0.0612943		RAB7B	0.0427678		AL133367.1	0.0303673
SDHA	0.0300957		CEP120	0.0612825		PIWIL1	0.0427597		ATG9A	0.0303582
NUDT16L1	0.0300942		KRTCAP2	0.0612735		LRRC69	0.0427589		POLD3	0.0303541
NDUFA3	0.0300827		MAPRE1	0.0612636		SLFNL1-AS1	0.0427385		MAN2B2	0.030343
SIAH2	0.0300786		EDEM1	0.0612524		DCDC1	0.0427134		CDKN2B-AS1	0.0303307
N4BP2	0.0300777		TRIM28	0.061238		MTERF2	0.0427133		SNAPC1	0.0303232
SLU7	0.0300639		CORIN	0.0612182		BTC	0.0427045		TMSB4X	0.0303196
SYCP3	0.0300607		SUPT16H	0.0612067		AL136979.1	0.042696		MYH11	0.0303106
AL451085.1	0.0300524		MIER1	0.0611988		AC093240.1	0.0426947		DYNLRB2	0.0303019
MAVS	0.0300524		AIM2	0.0611907		CD28	0.0426921		AC097634.1	0.0302901
MRPL52	0.0300496		GGCT	0.0611635		HEXD-IT1	0.0426587		LINC00987	0.0302841
CERS1	0.0300375		ITGB1BP1	0.0611608		AC012640.1	0.0426456		AP000282.1	0.0302833
EDF1	0.0300289		FTX	0.0611603		AC069234.2	0.042614		OSBP2	0.030281
NPM1	0.0300214		TMTC3	0.0611521		SRXN1	0.0425987		ME2	0.0302647
PAGR1	0.0300046		UQCRH	0.0611391		AC009262.1	0.0425971		ZNF576	0.0302599
DNMT1	0.0300031		LINC00571	0.0611294		AC092910.3	0.0425715		KANK2	0.0302508
TMEM102	0.0299859		C5AR1	0.0611227		AL451085.1	0.0425651		LINC02556	0.0302433
AC024901.1	0.0299806		RAN	0.0611205		AC009269.2	0.0425648		TAF15	0.030235
MFSD10	0.0299668		CHD8	0.0611166		ZNF555	0.04256		AL358937.1	0.030235
GLYAT	0.0299566		DNAJB9	0.0610803		RHEX	0.04256		SBF2-AS1	0.0302324
AL137789.1	0.0299488		NGRN	0.0610773		RGS17	0.0425521		LINC02053	0.030231
PDK1	0.0299423		IFI6	0.0610627		PAX6	0.042533		HK3	0.0302209
SRSF3	0.0299365		WDR36	0.0610442		AC084880.3	0.0425291		LINC00472	0.0302192
RBM33	0.029933		TMOD3	0.0610007		NPFFR2	0.0425283		DHTKD1	0.0302097
SF3B5	0.0299328		TBCA	0.0609927		NPC1	0.0424795		IBA57-DT	0.0302033
NKAPL	0.0299086		AC010789.2	0.0609764		MEP1B	0.0424755		AC128709.3	0.0302005
ARHGAP15	0.0299075		MMD	0.0609733		LINC01708	0.0424738		FAM20A	0.0301966
MAFB	0.029899		AC096642.1	0.0609593		AC079298.1	0.0424711		AC009831.1	0.030194
NFKB2	0.0298967		TDRD15	0.0609483		SFTPD-AS1	0.0424654		CHN2	0.0301902
ZNF217	0.0298941		RPS4Y1	0.0609415		CCDC80	0.0424367		AC016383.2	0.0301885
LDLRAD3	0.0298898		AC005225.2	0.0609412		LINC00928	0.0424253		BAX	0.0301855
SOD2	0.0298775		ATP5F1B	0.0609399		PSMC3	0.042421		CD27	0.0301854
DNAJC3-DT	0.0298707		MAFF	0.0608976		LINC02599	0.0424095		MMP24OS	0.0301762
IMP3	0.0298605		C16orf87	0.0608703		FADD	0.0423926		SLC7A3	0.0301754
BLOC1S4	0.0298547		HIST1H3E	0.0608569		AP001978.1	0.0423797		CCDC114	0.0301754
SSR2	0.0298443		KRBOX4	0.0608389		AC105206.2	0.0423784		TIAL1	0.0301715
CRNKL1	0.0298355		CDKN1B	0.0608378		CHN2	0.0423746		PLCD1	0.0301691
CDH10	0.029835		CIZ1	0.0608341		AL049794.1	0.0423479		OST4	0.0301558
GREM1	0.0298344		LINC01675	0.0608139		PEX1	0.0423208		BBC3	0.0301549
PRICKLE3	0.0298274		SYNGR2	0.0607965		PPCDC	0.0423144		AC107982.3	0.0301521
MCMBP	0.029824		C3orf38	0.0607906		TCEAL3	0.0423138		MSMO1	0.0301503
PRXL2A	0.0298234		TOR1AIP2	0.0607747		AL691403.2	0.04231		MAN1A1	0.030145
AC106791.1	0.0298098		AC104389.5	0.0607657		VIPR2	0.0423085		UBA3	0.0301345
KLHL22	0.029792		NAMPT	0.0607636		INAFM1	0.0423073		PCDHGA10	0.0301061
LINC00382	0.0297831		AC137894.3	0.0607548		LEKR1	0.0423061		OPTN	0.0301016
CSRNP1	0.0297772		PUM3	0.0607003		AC004076.2	0.0422929		ANKRD20A4	0.0300909
LRRC56	0.0297674		EIF4A2	0.0606884		MYO15A	0.042284		CNTNAP3	0.0300888
STARD13-AS	0.0297524		MAZ	0.060674		PPP1CC	0.0422809		FAM107B	0.0300861
RHBDD3	0.0297519		GOLGA2	0.0606422		AL162253.2	0.0422806		FUZ	0.0300818
GNAS	0.0297176		GYPC	0.0606406		SYNE2	0.0422735		ASCL1	0.0300768
POLR1D	0.0297112		BORCS7	0.0606393		NUTM2D	0.0422683		ANXA7	0.030073
MAP3K4	0.0297105		POMP	0.0606341		DCTN1	0.0422598		ADAM32	0.0300696
PTRH2	0.0297085		PEPD	0.060618		FKBP5	0.042251		AL512353.1	0.0300657
AL390198.1	0.029707		RMRP	0.0606026		AC091074.2	0.0422398		ENGASE	0.0300654
AC096642.1	0.0296995		ELMOD3	0.0606018		G3BP1	0.0422396		NUAK2	0.0300652
RPP14	0.0296955		CRYBG3	0.0605985		MFHAS1	0.0422331		AL603839.2	0.0300599
NTHL1	0.0296913		MED28	0.0605963		PDHX	0.0422276		EIF2AK3-DT	0.0300461
CANX	0.0296895		HDAC4	0.0605957		AC010624.3	0.042227		KCTD3	0.0300335
FKBP7	0.0296865		CNTNAP2	0.060587		GSR	0.0421982		UGT2B7	0.0300321
LINC01364	0.0296848		ZSCAN31	0.0605826		CRTAP	0.0421791		LINC01734	0.030022
AC144652.1	0.0296785		DNTTIP2	0.0605711		RCL1	0.0421695		NDUFB11	0.0300192
FANCF	0.0296694		LINC01193	0.0605638		AC027796.1	0.0421589		PCDHGB3	0.0299957
DMAC1	0.0296615		MIER3	0.0605442		FAM177A1	0.0421505		AC040934.1	0.0299941
ZNF623	0.0296567		MAMDC4	0.0605434		NENF	0.0421426		AC007620.3	0.0299913
TNPO1	0.0296441		MTCP1	0.0605248		PSMA7	0.0421391		AP000224.1	0.0299856
RALGAPA2	0.0296381		NBPF15	0.0605174		OSBPL11	0.0421385		GTF2H3	0.0299827
PDE7A	0.0296256		RELN	0.0605086		AC008969.1	0.0421154		LINC00642	0.0299772
SMS	0.0296169		HTRA4	0.0604996		DPM2	0.0421064		AC068234.3	0.0299769
NUDT17	0.029609		RCAN1	0.0604686		AC062037.2	0.0420753		HOXB-AS1	0.0299715
IFRD1	0.0295965		EFCAB12	0.0604662		ZNF718	0.0420716		AL162713.2	0.0299691
WDR83	0.0295826		PSMG2	0.0604655		IL10	0.0420603		AC007773.1	0.029967
SGK1	0.0295776		ARL6IP6	0.0604592		AC009542.1	0.042048		LINC02764	0.0299667
CHL1	0.0295487		AL445524.1	0.0604426		MUSK	0.0420428		AC096677.1	0.0299645
BIN3	0.0295464		NFE2L1	0.060438		SYNDIG1L	0.0420383		WFIKKN2	0.0299504
AL138760.1	0.0295344		SCIMP	0.0604241		LINC00345	0.042038		EPOR	0.0299462
HSD17B7	0.0295043		ZHX2	0.0604003		EPCAM-DT	0.0420338		AC010326.3	0.0299439
PER1	0.0295003		HACE1	0.0603728		Z94277.1	0.042031		MFSD12	0.0299398
LAMC1	0.0294537		FILIP1L	0.0603588		AP002762.3	0.0420148		FBXO25	0.0299378
Z95118.2	0.0294524		MRPS14	0.0603518		MGAT5	0.0420041		ARMCX5-GPRASP2.1	0.0299302
RANBP2	0.0294493		MPHOSPH6	0.0603341		CHERP	0.0420004		L3MBTL1	0.0299288
ORAI1	0.0294411		SEPTIN10	0.0603273		AC104335.2	0.0419754		MAP7D1	0.0299207
AC097382.3	0.0294386		CHD2	0.060282		AC092338.1	0.041974		AC099568.2	0.0299194
ZNF582-AS1	0.0294297		AURKAIP1	0.060262		GAS6	0.0419621		MAF1	0.0299158
CPEB3	0.0294232		TRIM25	0.0602545		AC125611.4	0.0419577		NANOS3	0.0299153
CLPTM1	0.0294224		SMCR8	0.0602469		BUD31	0.0419454		TENT4B	0.0299067
C12orf73	0.0294095		ARHGDIA	0.0602457		TMEM167B	0.0419403		BCOR	0.0299045
AC020558.1	0.0293935		TNS1	0.0602309		TRAPPC2B	0.0419321		LURAP1L-AS1	0.0299031
AC022098.1	0.0293782		TBC1D2B	0.0602075		IL1R2	0.0419252		AC009403.1	0.0298856
AC006378.1	0.0293758		INTS3	0.0602056		RPS7	0.0419251		LINC02398	0.0298849
PHYHIPL	0.0293708		EIF5A	0.0601885		NLRP10	0.0419229		AC007325.4	0.0298808
GCC1	0.0293647		NPC1L1	0.0601755		DHCR7	0.0418993		ECH1	0.0298772
TSPAN31	0.0293555		ACD	0.0601604		EEF1D	0.0418655		OR4F6	0.0298719
C19orf38	0.0293477		NPAT	0.0601047		VN1R1	0.0418635		PCDHGB4	0.0298605
ZBTB7C	0.0293212		DDX27	0.0600947		NYAP1	0.0418605		AC016405.2	0.0298485
AC138965.2	0.0293188		SCO2	0.0600883		FGD5	0.0418576		PSORS1C2	0.0298465
MAP3K1	0.0293068		GSAP	0.0600842		AC004974.1	0.0418454		IL10RA	0.0298385
AL162497.1	0.0293064		RSBN1	0.0600774		AC009318.4	0.0418309		AC007922.4	0.0298377
MYT1L	0.0293055		RPP14	0.0600668		RHBDD2	0.041821		REXO4	0.029825
CRTAC1	0.0293042		UBL4A	0.0600581		CHRNE	0.0418175		BAG2	0.0298237
KIF5B	0.0293011		ATG12	0.06002		DNTTIP2	0.0418077		AC097499.2	0.0298089
SDR39U1	0.0292964		ARMCX5-GPRASP2	0.0600093		AL450992.1	0.0418072		NLRP10	0.0298065
RNASEH1-AS1	0.0292605		UBE2L3	0.060009		PRICKLE1	0.0417821		BRD9	0.0297841
C1orf43	0.0292491		FBRSL1	0.0599944		THOC2	0.0417806		SNRNP70	0.0297779
CHST8	0.0292421		SLC23A3	0.0599925		MIR133A1HG	0.04178		SLC47A2	0.0297778
TOX2	0.0292394		URB1	0.0599633		SELE	0.0417695		MYO1B	0.0297689
AL356124.1	0.029223		EPHB6	0.0599551		AL022316.1	0.0417666		AC087521.2	0.0297661
KCNJ9	0.0292206		NRG3	0.0599481		AC020908.1	0.0417349		TRMT9B	0.0297616
PPP2R1B	0.029212		EXOC2	0.0599477		GPI	0.041734		SEPSECS-AS1	0.0297593
MGRN1	0.029199		MLH1	0.0599475		AP005900.1	0.0417241		OSGEPL1-AS1	0.0297539
DCDC1	0.0291988		NBPF10	0.0599468		CCDC39	0.0417156		HECTD4	0.0297427
LARP1B	0.0291933		NLK	0.0599366		C12orf57	0.0416752		PTMA	0.0297239
AP000424.1	0.0291921		UBN2	0.0599338		FO393418.1	0.0416553		COX14	0.029712
AL035661.2	0.0291718		AL359762.1	0.059923		AL645608.2	0.0416406		TMEM138	0.0297104
LRP2BP	0.0291519		SNTB1	0.0599062		SOCS4	0.0416139		TMEM230	0.0296915
AC022154.1	0.0291516		SF3B5	0.0599048		PNPLA1	0.0416054		REEP3	0.0296895
TUSC1	0.0291391		HCG18	0.0599029		PCDHB16	0.0415997		AL355297.3	0.0296705
AC103591.4	0.0291332		CNOT7	0.0598789		SLC15A3	0.041592		GRAMD1A	0.0296686
UCK1	0.0291307		ELMO1-AS1	0.0598635		YTHDF2	0.0415693		AC025423.1	0.0296668
IP6K2	0.0291259		VIM-AS1	0.0598632		SCAT1	0.0415628		TPO	0.0296658
NAB2	0.02912		TMLHE-AS1	0.0598505		AP000428.1	0.0415484		COQ4	0.029663
FAM182B	0.0291179		ZNF207	0.0598427		SDCBP	0.0415378		AC005871.2	0.0296593
GSTO1	0.0290993		PRKD2	0.05983		MGAM	0.0415352		ASPHD1	0.0296584
TOP1MT	0.0290953		XPC	0.0598112		PFN1	0.0415312		COX7A1	0.0296534
DENND1A	0.0290926		SDR39U1	0.0597994		FAM114A1	0.0415304		NME9	0.0296505
KIAA0513	0.0290887		MAP3K4	0.0597959		ZSCAN29	0.0415242		ENO4	0.029645
TAF3	0.0290837		MFF	0.0597701		GLRA4	0.0415214		AC097173.2	0.0296406
SMAD4	0.0290807		PDLIM7	0.0597673		AC095057.4	0.0415152		COG8	0.0296403
MEIKIN	0.029078		TXNDC9	0.0597488		AL035681.1	0.0415147		TSPYL4	0.0296166
NDUFB7	0.0290736		BTBD19	0.0597374		AC067750.1	0.0415137		AC120049.1	0.029608
CAMSAP2	0.0290667		RIPOR1	0.059733		GJB5	0.0414973		SELENOS	0.0296061
ZNF543	0.0290667		DIDO1	0.0597244		SRP14	0.0414943		CD74	0.0296027
GAS2L1	0.0290607		MAP3K9	0.0597205		AC109361.2	0.0414861		RTN1	0.0295879
FXR2	0.0290562		SLC30A6	0.0597102		GPR179	0.0414845		KTN1	0.029581
AC091953.1	0.0290493		TOB2	0.0597001		AC068533.3	0.0414735		CCKBR	0.0295796
SMARCC2	0.0290415		RBBP8	0.0596979		RAD23B	0.0414475		SYCP2	0.0295631
CNTLN	0.0290333		TMCC1-AS1	0.0596682		KLF8	0.041444		PROM2	0.0295536
CSNK2B	0.0290297		SEPTIN7	0.0596648		ZNF483	0.0414413		U2SURP	0.0295481
CBX6	0.0290168		FASTK	0.0596581		CFAP157	0.0414407		AL158211.4	0.0295461
FBXL3	0.0290129		SREK1	0.0596382		PPP1R7	0.0414388		PGM5	0.0295342
GRM8	0.0290106		C9orf78	0.0596278		AF064858.1	0.0414349		SFTPD-AS1	0.0295151
UTP3	0.029002		MTRF1	0.0596246		DNAJB9	0.0414319		NDUFA3	0.0295018
ITGA10	0.0289957		CIAO2B	0.0595905		CTTNBP2NL	0.0414241		B3GNT6	0.0294991
AP003352.1	0.0289908		RHOG	0.0595874		ZDHHC14	0.0414191		RPAIN	0.0294966
OIP5-AS1	0.028988		ABCA1	0.0595659		CHD7	0.0414076		UBE2U	0.0294856
RRAGC	0.0289783		CD151	0.0595582		AL357873.1	0.0413914		PHKG2	0.0294827
OSBPL3	0.0289713		WWC3	0.059555		TSPAN19	0.041376		MROH6	0.0294823
TMEM177	0.0289506		VPS35	0.0595297		PDZD7	0.0413729		PCDHB3	0.0294733
TRMT12	0.0289276		RUVBL2	0.0595206		CD200R1	0.0413687		FOXO4	0.0294542
POLR2E	0.0289221		SEC61B	0.0595136		AL121933.2	0.0413621		AGMAT	0.0294497
RSRC2	0.0289219		USP49	0.0595085		TRIO	0.0413287		STIM2-AS1	0.0294384
VTA1	0.02892		VMA21	0.0594824		RASSF10-DT	0.0413287		IGFBP2	0.0294325
STK32B	0.0289151		AL049779.4	0.0594809		LINC01649	0.0413221		FAM160B2	0.0294295
CLRN2	0.0288945		C12orf4	0.0594501		LINC02457	0.0413198		GUCA1B	0.0294249
LINC00649	0.0288899		SHPRH	0.0594344		COPZ2	0.0412844		AC010280.3	0.0294227
AL354710.2	0.0288747		CA11	0.0594321		LINC02113	0.0412782		ISCA1	0.0294159
GTF3C3	0.028862		LSG1	0.0593885		FAM43B	0.0412716		TMEM14B	0.0294062
TMED2	0.0288477		AL354733.3	0.0593875		C1orf198	0.0412594		AC007541.1	0.0293782
FAM8A1	0.0288472		KAT7	0.0593736		SMAD3	0.0412585		ABCC3	0.0293745
DYNLT1	0.0288378		CBFB	0.0593411		GSDME	0.0412496		ENSA	0.0293741
ZNF32	0.0288299		ZUP1	0.0593229		MYCBP	0.041249		SEMA3B	0.0293685
SNRPD2	0.0288179		PCID2	0.0592907		AC005355.1	0.041243		DOK7	0.0293604
AC069209.2	0.0288119		EIF3K	0.05929		KLHL13	0.041229		LRP10	0.0293542
CACNG8	0.0288032		NAA30	0.0592691		GCNA	0.0412089		GLUL	0.0293517
CCDC47	0.0287903		USP25	0.059264		AL035252.3	0.0412002		MLPH	0.0293419
NAALAD2	0.0287898		DNAH14	0.0592631		MRPL34	0.0411951		C14orf119	0.0293391
TSNARE1	0.0287752		APRT	0.0592587		KRT7	0.0411807		DPYD	0.0293347
LRP10	0.0287561		UNC45A	0.0592575		IFI27	0.0411804		YIF1B	0.0293343
KIF1C	0.0287288		CYHR1	0.0592506		AC109587.1	0.0411642		AC064829.1	0.0293326
FAM182A	0.0287266		MIR4435-2HG	0.0592283		AC135050.1	0.0411598		DUSP4	0.0293294
SLC15A2	0.0287255		AL109615.4	0.0592273		STUB1	0.0411558		AEBP2	0.0293258
AL355773.1	0.0287025		PSMB6	0.0591998		TMEM248	0.0411511		AC010976.1	0.0293201
IFIT5	0.0286958		RNASE2	0.0591964		AL138966.2	0.0411392		PROCR	0.0293169
TPR	0.0286897		TCHP	0.0591924		POLR2J2	0.0411294		AC002451.1	0.0293165
TXN	0.0286831		ARL10	0.0591893		OCIAD2	0.0411186		AC007513.1	0.0293139
AC008507.4	0.0286744		CUL3	0.0591817		HTR3E	0.0411182		FAM243B	0.0293106
NDUFV3	0.0286677		DNA2	0.0591801		CCAT2	0.0411131		TBC1D15	0.0293098
TMOD3	0.0286573		CCDC149	0.0591629		GTF2F1	0.0410745		PTP4A2	0.029309
AC002467.1	0.0286345		FANCC	0.0591569		AC010425.1	0.0410735		HSD17B7	0.0293059
APOC2	0.0286342		SMARCE1	0.0591499		PPIL6	0.0410717		AL162511.1	0.029302
ZFX-AS1	0.0286325		AC097518.2	0.0591474		AC113361.1	0.0410669		HSD11B1	0.0292934
SIGIRR	0.0286276		SLC39A6	0.059147		TDRD15	0.0410657		AC093433.2	0.0292931
DRAP1	0.0286243		SRSF7	0.0591417		COQ8B	0.0410589		ZNF844	0.0292909
HNRNPA3	0.0286181		TRMT112	0.0591158		GGT2	0.0410577		HMGA1P4	0.0292904
YBX3	0.028599		LRRC1	0.0591131		CALHM2	0.0410407		PABPC1	0.029282
AP002433.2	0.0285981		HCRT	0.0590969		LAMP3	0.0410359		TMEM255A	0.0292816
CDK1	0.0285958		ZSCAN16-AS1	0.05909		SERF1B	0.0410359		TNIK	0.0292745
PCNA	0.0285899		ATP8A2	0.059087		AL596218.1	0.0410211		STYXL1	0.0292703
ZDHHC20	0.0285864		BABAM2	0.0590782		LINC01238.1	0.0410144		PIP5K1C	0.029268
AKAP1	0.0285861		AL606489.1	0.059066		GPR182	0.040998		PXDNL	0.0292563
CBLIF	0.028586		ZFAND3	0.0590438		MYO3A	0.0409902		MAP3K5	0.029248
TMEM179B	0.0285856		ZDHHC5	0.0590143		AL138921.2	0.0409531		COX8C	0.0292466
GGPS1	0.028576		MOB4	0.0590139		AL356055.1	0.0409167		AC005899.8	0.0292432
AC010735.2	0.0285745		VAT1	0.0590099		FIS1	0.0408822		AC006040.1	0.0292423
SLC5A4-AS1	0.0285698		NDRG1	0.0589688		AC133065.1	0.0408783		ZBTB38	0.0292422
LINC02246	0.0285689		MROH1	0.0589646		EGR2	0.0408603		CNDP1	0.0292368
OOSP3	0.0285333		PSMA2	0.0589582		MYBPC2	0.0408602		AC005696.4	0.0292357
UBE2S	0.028533		CFAP70	0.0589537		SYNGR2	0.0408585		LINC02445	0.0292356
AL445255.1	0.0285255		TUFM	0.0589509		SLC9A3R1	0.0408472		AC106037.3	0.0292258
L3MBTL4	0.0285232		ENGASE	0.0589468		C5orf52	0.0408405		AL355001.1	0.0292061
TJP2	0.0284906		HADHA	0.058945		CUTA	0.0408362		GPR143	0.0292056
CDH18	0.0284836		PI4KA	0.0589284		AC099344.3	0.0408358		SYDE1	0.0291938
PEX12	0.0284653		RPF1	0.0589154		MAP3K21	0.0408353		MISP	0.0291889
AC091691.2	0.0284579		SPOCK2	0.0588684		REELD1	0.0408344		AC007569.1	0.0291769
MINAR1	0.0284505		SMC3	0.0588412		C9orf43	0.0408275		CD320	0.0291757
PCID2	0.0284483		SLC12A8	0.0588154		EIF1AY	0.0408253		AC006063.4	0.0291669
ZFAS1	0.028442		FAM192A	0.0587683		PSTPIP1	0.0408198		CENPA	0.0291656
SOCS4	0.0284346		BTBD6	0.0587574		AL356124.1	0.0408179		AXL	0.0291574
AC005586.1	0.0284258		AC099518.5	0.0587358		HIVEP3	0.0408177		OSGIN1	0.0291554
UST	0.0284054		HNRNPA3	0.0587335		AC130650.1	0.0407868		SIRT4	0.0291468
TCOF1	0.0283742		PKDCC	0.0587243		AC021218.1	0.0407832		AC060780.1	0.0291459
ITPRIPL2	0.0283667		NDUFA3	0.058723		AL158151.1	0.0407583		JPT2	0.0291425
CFL2	0.0283504		GABRR2	0.0587195		DNAJB6	0.040744		RTN4	0.0291424
AC005597.1	0.0283403		FERMT3	0.0587009		MYOZ2	0.0407351		AC013762.1	0.0291369
LINC02763	0.0283394		TNFSF15	0.0586955		DAW1	0.0407321		PITPNA-AS1	0.0291361
HMGN3	0.0283055		MAK	0.0586851		AL355338.1	0.0407226		PAIP2	0.0291347
AC132192.2	0.0283025		SPIRE2	0.0586655		RBP2	0.040705		LMOD3	0.029129
DLGAP1	0.0282971		WDR82	0.0586548		TMEM106C	0.0406982		AC004949.1	0.0291282
LINC00622	0.0282951		DGKQ	0.0586543		UBE2I	0.0406422		DSG1	0.0291262
ENPP1	0.0282862		ZFYVE19	0.0586437		AC090398.1	0.0406383		ZNF490	0.0291228
AC090907.2	0.0282799		VAMP5	0.0586428		CENPE	0.0406368		PRUNE1	0.0291126
TJP3	0.028279		HPS3	0.0586425		AC079177.1	0.0406166		MCCC1	0.0291083
TSC22D4	0.0282681		IDI2-AS1	0.0586319		ADCY3	0.0406157		AC060809.1	0.0291052
LRRTM3	0.0282515		GDE1	0.0586273		CRAMP1	0.040611		AC005722.3	0.0290979
CFAP300	0.0282472		HAGHL	0.058605		TRIM5	0.0406099		LINC01715	0.029096
LINC00237	0.0282334		OXLD1	0.0586019		GMNC	0.0406059		AC006378.1	0.0290822
SNTG1	0.0282282		TSPAN31	0.0585954		SNHG3	0.0405928		AL022315.1	0.0290586
AK9	0.0282181		BAG1	0.0585873		AC068672.2	0.0405904		RAVER1	0.0290577
PPP1R15A	0.0282173		CWC22	0.0585816		AP001610.2	0.0405812		LINC02796	0.0290418
RSBN1	0.0282134		OBSCN	0.0585712		RGL4	0.040567		AC098829.1	0.0290381
SLCO4A1-AS1	0.0282134		LINC02641	0.0585394		TMEM43	0.0405642		AL163636.1	0.0290285
NLGN1	0.0281978		SGF29	0.058531		AC244093.4	0.0405578		AL109659.1	0.0290231
ZCCHC8	0.0281964		U2AF1	0.0585206		E2F2	0.0405499		SNTA1	0.0290043
SEC62	0.0281834		UXT	0.058508		PLAAT5	0.0405451		SPSB3	0.028995
SBK1	0.0281797		CHMP4B	0.0584944		AL391840.3	0.0405236		MXD3	0.0289901
TRAP1	0.0281661		CSNK2B	0.0584922		FGF10	0.0405134		LINC00457	0.0289857
INTS6-AS1	0.0281576		SRD5A1	0.058444		RNF19B	0.040465		CASTOR1	0.0289793
PHYHD1	0.0281511		GOLGA5	0.0584402		ZSWIM4	0.0404489		MESP1	0.028973
OCIAD1	0.0281436		EVA1C	0.0584235		SLBP	0.0404384		FOXA3	0.0289565
TCP10L	0.028135		RLIM	0.0583948		POU5F1B	0.0404342		PAQR6	0.028943
DOCK8	0.0281151		ERLIN1	0.0583931		AC117395.1	0.0404288		TRAPPC3	0.0289402
HSBP1	0.0281111		PSMD6-AS2	0.0583908		BHMT	0.040422		AP003066.1	0.0289338
SLC8A1-AS1	0.0281105		CCR5AS	0.0583906		AC008764.2	0.0404208		AC006355.2	0.0289156
CKB	0.0281068		ATG3	0.0583815		AC107980.1	0.0404067		PAN3-AS1	0.0289104
AC093766.1	0.0281022		AC005520.5	0.0583725		ARHGEF10	0.0404066		TRIM4	0.0289094
AC090844.2	0.0280945		GLUL	0.0583592		IL7	0.0403999		LANCL1-AS1	0.0289075
TMEM181	0.0280856		TFE3	0.0583528		AC083864.5	0.0403916		PCBP1-AS1	0.0289005
AS3MT	0.0280706		AL022238.2	0.0583431		TOB1	0.0403869		UBE2E2-AS1	0.0288976
C2orf49	0.0280441		ZNF589	0.0583393		LAP3	0.0403786		PDE1A	0.0288816
TAP1	0.0280421		AL354892.1	0.0583336		AC007218.3	0.0403785		NKTR	0.0288787
SNAP25	0.0280397		MZT2B	0.0583146		PGR-AS1	0.0403481		H1FX	0.0288741
AC130456.3	0.0280318		ZNF345	0.0582914		EGFL8	0.0403472		AP001783.1	0.0288724
TIMM29	0.0280291		FCAR	0.0582877		AC116158.2	0.0403198		ANAPC11	0.0288613
PGBD2	0.0280233		CHPF2	0.0582801		ROCK2	0.0403143		CCDC137	0.0288497
PIR	0.0280147		DPM1	0.058274		FRG2C	0.0402952		HMGB2	0.0288449
PSMB4	0.0280115		VPS53	0.0582544		RORA-AS1	0.0402569		PRICKLE3	0.0288392
AC005363.2	0.0279992		LINC00222	0.0582517		EPDR1	0.0402471		BORCS5	0.0288359
KCNQ3	0.0279893		CNOT3	0.0582362		AL451070.1	0.0402424		FAM85B	0.0288332
AC112220.2	0.0279878		PTCH1	0.0582271		AC004812.2	0.0402363		DLG4	0.0288242
ARSK	0.027987		PPP4R2	0.0582108		HS3ST2	0.0402267		AC103808.1	0.0288181
AC093297.2	0.0279571		CP	0.0582072		SDK1	0.0402191		CHST8	0.028803
FGF22	0.027957		IQCD	0.0581968		TSSC4	0.0402175		ERI3	0.028782
RHEB	0.0279433		PSMA6	0.0581862		WDR49	0.0401893		AC004477.1	0.028782
FZD1	0.027942		KLHL6-AS1	0.0581851		RBM20	0.0401843		C7orf77	0.0287508
AL031121.3	0.0279357		LINC00266-1	0.0581789		NHEJ1	0.0401745		AP000487.1	0.0287362
SUPT20H	0.0279353		DNAJB2	0.0581455		FSIP1	0.0401688		AC009554.1	0.0287328
HRH4	0.0279334		GABPB1-IT1	0.0581395		AL031670.1	0.0401687		AC010624.5	0.0287322
AL442636.1	0.0279095		SUCLG1	0.0581187		NMUR1	0.0401634		EP400	0.0287221
SLA	0.0279041		TASOR	0.0581093		AL442003.1	0.0401395		PTK6	0.0287095
AL035252.3	0.0279012		CRYGS	0.0581024		A1BG	0.040119		SNRNP25	0.0287093
RASIP1	0.0278999		HPRT1	0.0580483		KLHL21	0.0401131		AP002433.2	0.0287021
ELOF1	0.0278967		ZNF407	0.0580437		SSR3	0.0401098		AP000424.1	0.0286978
MZT2B	0.0278963		RMND5A	0.0580394		AC124066.1	0.0400935		HHIP	0.0286966
DCAF11	0.027891		MRPS27	0.0580334		SLC6A15	0.0400845		STK38	0.0286817
SARS	0.0278849		HLA-F-AS1	0.0580334		AL022098.1	0.0400684		CLCN7	0.0286691
ZMYND10	0.0278848		BCKDHB	0.0580294		NEXN-AS1	0.0400447		MFAP4	0.0286555
ERO1B	0.0278493		AC068446.2	0.0580291		CCDC40	0.040042		HNRNPF	0.028654
ZNF302	0.0278473		UNC13D	0.0580012		AC100793.2	0.0400263		TKT	0.0286506
LSM2	0.027837		PWWP2B	0.0579827		AL024508.1	0.0400238		PUS10	0.0286467
BCL2L1	0.0277983		SAP30L-AS1	0.0579716		GIPC2	0.040019		EIF3F	0.028625
MEF2C	0.0277973		UBE4A	0.0579644		KCTD2	0.0400149		B3GNT9	0.0286248
KCNMB2	0.0277854		GLB1	0.0579633		PPARD	0.0400141		CASQ1	0.0286029
SALL2	0.0277745		AL161430.1	0.0579536		KLB	0.0400064		AKAP12	0.0286
SMARCA2	0.0277673		SPI1	0.0579534		PDK1	0.0400053		AC098868.1	0.0285993
CSNK1A1	0.0277559		HDHD5	0.0579402		TMEM87B	0.0399811		PIGV	0.0285993
COX4I1	0.0277522		AC104806.2	0.0579339		AC009166.1	0.0399712		MTURN	0.0285885
DNASE1	0.0277348		GMFB	0.0579251		CISD2	0.0399677		SMARCC2	0.0285833
AC008731.1	0.0277336		TMEM160	0.0578888		BIRC6-AS1	0.039959		THEMIS2	0.0285826
UMAD1	0.0277234		RNF145	0.0578571		AC099499.1	0.0399546		TNFRSF1A	0.0285731
SERPINB1	0.0277035		ZNF92	0.0578479		RAB40C	0.0399508		ALOXE3	0.0285721
LYG1	0.0276891		SPINT2	0.0578117		RTL8A	0.0399341		AC083862.2	0.0285662
ABHD4	0.0276866		DNAJA2	0.0577999		AC058791.1	0.0399274		TSPOAP1	0.0285557
CERS6	0.0276863		OGDH	0.0577827		TMCO6	0.0399186		TRMT1L	0.0285437
TLE3	0.027681		WNT2B	0.0577824		AF230666.2	0.0399174		AC022165.1	0.0285417
HDLBP	0.0276704		WAC	0.0577786		PCBD1	0.0399141		NPNT	0.0285389
PUM3	0.027666		ENY2	0.0577782		GLRX	0.0399092		HIST2H3D	0.0285361
AL049840.2	0.0276331		SLC25A43	0.0577741		AC016549.1	0.0398911		RIC3-DT	0.0285338
GNPDA2	0.0276131		NHLRC2	0.0577642		SPON2	0.0398909		AL354710.2	0.0285266
THAP5	0.0276086		NBEA	0.0577513		AC009090.6	0.039889		AC010722.1	0.0285093
JUNB	0.0276071		SERPINF2	0.0577268		SMPD4	0.0398882		CEBPZOS	0.0285072
CSPP1	0.0276044		CEP95	0.0576917		AL731769.2	0.0398814		MAFG	0.0284994
AP000302.1	0.0275996		C12orf73	0.0576877		AC011365.1	0.0398769		AC012508.1	0.0284871
ZNF397	0.0275989		PFDN6	0.057659		ZNF821	0.0398673		RABL2A	0.0284686
SMILR	0.0275856		ZNF200	0.0576504		PCDHB9	0.0398662		LINC00612	0.0284678
KIAA1217	0.0275793		FRMD6	0.0576461		ADAM21	0.0398526		AC138965.2	0.0284618
RTL6	0.0275599		CDC42EP4	0.0576459		AC009495.1	0.0398415		C1orf189	0.0284591
AC006041.2	0.0275481		MICB	0.05764		USP43	0.0398395		SLC15A4	0.0284512
IKZF1	0.0275417		PPM1K	0.0576252		SKI	0.0398217		PGBD4	0.0284407
PCARE	0.0275375		AL357153.2	0.0576203		Z99758.1	0.0398089		AL162586.1	0.0284402
CDV3	0.0275306		CLCN6	0.0576117		IFT172	0.0398076		ETFB	0.0284381
ZNHIT1	0.0275273		YTHDC1	0.0576059		AC012146.1	0.0398058		CFLAR	0.0284306
ASAH1	0.0275142		AC025178.1	0.0575816		AC068051.1	0.0397897		TMEM191C	0.0284294
ACLY	0.0274986		LINC01147	0.0575705		EPX	0.0397761		WDR6	0.0284271
TRIM52	0.0274859		SETMAR	0.0575661		AC005920.2	0.0397626		LINC01641	0.0284232
ANKUB1	0.0274747		SNAP47	0.057563		CXCR6	0.0397534		MAP3K19	0.0284207
TOP3B	0.0274619		SLC35E3	0.057555		AC015961.1	0.0397523		MIEN1	0.0284205
EMP3	0.0274612		FBXO22	0.0575317		C11orf71	0.0397483		USPL1	0.0284106
NDRG3	0.0274578		KLF10	0.0575081		PRSS51	0.039737		AL356776.2	0.0284007
AC099791.4	0.0274434		NBPF3	0.057492		AC004825.3	0.0397331		SIRT7	0.0283971
CUZD1	0.0274376		44261	0.0574904		AC007365.1	0.0397314		MAGED4B	0.0283962
HIST1H3D	0.0274336		AL161785.1	0.0574783		AC131971.1	0.0397179		ATP6AP1	0.028396
ANKRD9	0.0274302		WDTC1	0.0574703		AL355612.1	0.0397089		SLC26A2	0.0283807
LINC01053	0.0274247		INTS4	0.0574448		LAMA3	0.0396966		NKAPL	0.028371
MAN2B2	0.0274159		AL138820.1	0.0574372		PPM1J	0.0396898		KCTD4	0.028363
FMN2	0.0274005		KIF19	0.0574358		ABHD11	0.0396873		MYLK2	0.0283611
WDR49	0.0273625		TARDBP	0.0574064		GGACT	0.0396736		LMO3	0.0283586
SNAI3	0.0273555		CLCN3	0.0574033		C7orf57	0.0396714		ADCY4	0.0283365
PRPF19	0.0273555		LINC00960	0.0573702		APOL1	0.039658		MIR548A1HG	0.0283353
ADGRG1	0.0273527		PDIA3	0.05737		SCPEP1	0.0396552		ZNF395	0.0283351
PICK1	0.0273472		SPATA5	0.0573657		NAA10	0.0396544		DTX3	0.0283299
TUBG2	0.027344		HDHD2	0.0573632		VAMP7	0.039606		SMTN	0.0283259
AC092794.2	0.0273429		MCM3AP-AS1	0.0573546		MRPS17	0.0395905		NWD1	0.0283228
HIST2H4A	0.0273399		RANGAP1	0.0573544		CASC9	0.0395856		LRG1	0.0283194
INPP5D	0.0273374		ZNF697	0.0573437		LINC02156	0.0395796		NR1D1	0.0283177
AC093627.4	0.0273214		RBM8A	0.0573406		RBBP8	0.0395714		AC078883.1	0.0283046
STAG2	0.0273187		CARHSP1	0.0573231		UBXN4	0.0395628		AC008088.1	0.0283021
LINC01485	0.0273095		FAM149B1	0.0573182		AC084740.1	0.0395565		AC005480.1	0.0283002
CMTM7	0.0273024		LZTS2	0.057309		ZFAND1	0.0395533		CASKIN1	0.0282983
DCXR-DT	0.0273018		NEXN	0.0573083		KLHL15	0.0395388		COL7A1	0.028296
MAP3K14	0.0272986		EEF1E1	0.0572862		TAS2R5	0.0395342		TOMM5	0.0282931
IER2	0.0272943		PLP2	0.0572821		PPP4C	0.0395238		AC146944.4	0.0282871
YWHAB	0.0272653		C21orf58	0.0572797		PNCK	0.0395089		RSPO3	0.028279
MBLAC2	0.0272476		COPS2	0.0572679		PCDHB4	0.0394615		SCHLAP1	0.028264
YJEFN3	0.0272458		TRIM32	0.0572636		MED28	0.0394574		MINK1	0.0282635
HCFC1	0.0272381		SSBP1	0.0572518		ELMSAN1	0.0394563		MAST3	0.0282582
FAM201A	0.027219		SSNA1	0.0572368		NANOS3	0.0394454		PRKG1	0.0282537
LINC00517	0.027217		COMMD2	0.0572317		PC	0.0394349		PGPEP1	0.0282428
ERLEC1	0.0272159		KLHL9	0.0571965		AC009464.1	0.0394199		ANKRD20A3	0.0282401
DNAH3	0.027214		DAB1	0.0571964		CCDC200	0.0394049		NKAP	0.0282345
ALPK1	0.027194		THUMPD3	0.0571631		TUBA1B	0.0394043		IAH1	0.0282321
LINC00706	0.0271935		ATL3	0.0571612		CACNA1H	0.039404		CALM2	0.0282289
AC016876.1	0.0271668		CHCHD7	0.0571407		ZNF106	0.0394015		AC090617.4	0.0282232
DESI2	0.0271587		VRK3	0.0571283		RORC	0.0394006		AC145285.2	0.0282109
AL499604.1	0.0271498		VNN1	0.0571246		RECQL5	0.0393926		AC009704.3	0.028205
FAM189B	0.0271396		MAP4K5	0.0571234		CELA2B	0.0393868		RECQL4	0.0282032
AC108134.2	0.0271302		PCMTD1	0.0571093		AL358472.2	0.0393864		AC068112.1	0.0281969
AC004039.1	0.0271234		TDP2	0.057107		AC132872.1	0.0393776		AL356740.2	0.0281962
LMNA	0.027112		BTN2A2	0.0570932		MYL12B	0.0393775		GDPD3	0.028196
ZNF33A	0.0270955		AC068989.1	0.057082		C2-AS1	0.03937		AC092794.1	0.0281956
LRRC69	0.0270953		TOR1B	0.0570814		RAB15	0.0393665		AL392172.1	0.0281955
RASA4B	0.0270881		SSR1	0.057071		NORAD	0.0393643		ING5	0.0281943
CCDC137	0.0270858		AC231981.1	0.0570533		SNW1	0.0393634		HOXA2	0.0281849
NOP53-AS1	0.027075		BRIX1	0.0570416		SLC7A11-AS1	0.0393564		CARD6	0.0281748
C4orf3	0.027067		DDX31	0.0570337		SEC62	0.0393515		AC093835.1	0.0281661
SLC29A2	0.0270646		NHLH1	0.0570051		CD247	0.0393475		TAF12	0.0281558
HNRNPC	0.0270531		TTN	0.0570019		SYNPO2L	0.039323		RRP12	0.0281499
DPH3	0.0270424		ZKSCAN8	0.0569994		NPIPB4	0.0393118		AL355481.1	0.028143
ANGPT2	0.0270393		ELF2	0.0569989		STRA6	0.0392827		RNF24	0.0281359
SPINDOC	0.0270362		PRRC1	0.0569971		TNFRSF10C	0.0392748		PEX11A	0.0281341
CYYR1-AS1	0.0270355		ZNF582-AS1	0.0569944		LINC01277	0.0392725		SYNJ2	0.0281297
VDAC2	0.0270299		MTMR9	0.0569837		AC090825.1	0.0392642		AC016737.2	0.0281216
ATPAF2	0.0270247		AL158071.4	0.0569794		UHRF1BP1	0.0392624		ADGRA2	0.0281191
TGFB2	0.0270089		EIF4H	0.0569745		RAB18	0.0392599		MIR133A1HG	0.0281188
GGA2	0.0270058		SCPEP1	0.0569716		TYR	0.0392486		BTD	0.0281153
PPP1CA	0.0270049		PPP3R1	0.0569388		C19orf81	0.0392386		RILPL2	0.0280961
AC107081.2	0.0270017		ZADH2	0.0569227		DIAPH2-AS1	0.0392349		SSNA1	0.0280944
TMPRSS12	0.0269996		TRAK2	0.0569135		AC025265.1	0.039228		BX322234.1	0.0280934
MS4A6A	0.0269963		AC090825.1	0.0569073		GPRACR	0.0392128		GATB	0.0280888
ADAR	0.0269833		SMAD2	0.0568982		RASA4	0.0392088		USP26	0.0280752
PUS3	0.0269809		ANKIB1	0.0568906		TERB1	0.0392084		LBX2-AS1	0.0280653
ERCC1	0.0269787		NDUFB9	0.0568848		AC092164.1	0.0392001		ANTXRL	0.0280627
NSMCE3	0.0269771		SH3YL1	0.0568797		SEC14L3	0.0391981		ATP5MF	0.0280243
LINC01583	0.0269627		CAND1	0.0568676		C9orf135	0.0391892		KMT2C	0.0280229
TM2D2	0.0269625		CPSF2	0.0568608		HLX	0.0391814		RPS4Y1	0.0280126
CHD2	0.0269616		RAD52	0.0568578		HSPB7	0.0391798		NAAA	0.0279968
NONO	0.0269511		DGCR2	0.0567972		MAPKAPK5-AS1	0.0391751		COL4A2	0.0279942
SOX9	0.0269508		SERTAD2	0.0567915		EIF4A2	0.0391737		PRDM16-DT	0.0279881
ANKRD46	0.0269351		SIKE1	0.056786		BCL7B	0.0391697		AC011921.1	0.0279777
MPLKIP	0.0269212		SERPINE1	0.0567699		FAM228A	0.0391662		AHDC1	0.0279676
BTBD6	0.0268939		ROBO3	0.0567681		VPS53	0.0391426		PWWP2A	0.0279637
KIAA1143	0.0268905		METTL7A	0.0567069		AC008115.2	0.0391321		DSTN	0.0279589
THAP1	0.0268698		CARD16	0.0567034		PODXL	0.0391269		SMOX	0.0279549
THAP9	0.0268696		SCNM1	0.0566992		SHC1	0.0391164		GSTP1	0.0279444
PTTG1IP	0.026857		GNB5	0.0566956		PDZK1	0.039114		EDA2R	0.0279441
SFMBT2	0.0268497		MCM9	0.0566903		TRAPPC3	0.0390975		AC021851.2	0.0279284
SEZ6L	0.0268456		NR2C2	0.0566773		RHOA-IT1	0.0390809		CCDC102A	0.0279238
GAGE10	0.0268428		UBA6	0.0566683		PHPT1	0.0390785		AMH	0.0279169
LINC02019	0.0268383		SRPK2	0.0566675		AL627232.1	0.039077		SMU1	0.0279165
CPED1	0.0268333		RPA3	0.0566661		LINC02789	0.0390597		PABPN1	0.0279098
AC104365.1	0.0268179		SLC16A3	0.0566651		CFAP70	0.0390591		ITGAL	0.0279083
LRRK2	0.0268109		SUPT7L	0.0566565		AC083855.2	0.0390528		ELK4	0.0279078
AC018797.3	0.0268099		AL132780.1	0.056643		AC009019.1	0.0390485		TBC1D1	0.0279027
FAM20C	0.0267964		SPATA7	0.056639		ABHD5	0.039046		FABP12	0.0278977
FSCN1	0.0267947		BISPR	0.0566326		DOCK11	0.0390347		MUC3A	0.0278906
EIF1AD	0.0267907		SRSF3	0.0566237		AC093915.1	0.0390321		TMEM229A	0.0278903
CCDC34	0.0267863		NKRF	0.0566207		SP100	0.0390207		LINC00957	0.0278826
AC079807.1	0.0267821		ELOB	0.0566197		CHAC1	0.0390026		STAM-AS1	0.0278797
TTC3	0.0267811		TMEM161B	0.0566093		EZH2	0.0389995		LINC02646	0.0278772
BMPR1A	0.0267732		AC020892.2	0.0566037		MS4A4E	0.0389896		AL162734.1	0.0278742
LINC02680	0.0267717		AL139274.2	0.0565868		CRACR2B	0.0389824		PCMTD1	0.0278738
ATP5PD	0.0267643		AGGF1	0.0565824		GPS2	0.0389821		SWI5	0.0278724
FAM50B	0.0267611		H2AFZ	0.0565725		CELA2A	0.0389821		LBP	0.0278643
FP671120.4	0.026758		CDK5RAP2	0.0565515		CDK5RAP2	0.0389676		AC010197.1	0.0278595
BTBD17	0.0267547		TPCN2	0.0565488		DTL	0.0389603		THORLNC	0.0278543
CKM	0.0267497		CXADR	0.0565311		LINC02005	0.0389578		ASL	0.0278536
C4orf19	0.0267484		TMEM143	0.0565294		GCA	0.0389366		DLGAP2-AS1	0.0278512
HIST2H4B	0.0267467		UQCRC2	0.0565278		AL360013.3	0.0389252		ANKMY2	0.0278396
RPN1	0.0267462		TMEM164	0.0565239		HMOX1	0.0389241		CETN3	0.0278391
TRIR	0.0267396		PCED1A	0.0565177		AC007091.1	0.0389199		CUL7	0.0278308
AC008124.1	0.0267347		PHB	0.0564864		AC010320.4	0.0389178		LINC01099	0.0278267
PPP1R14B	0.0267232		AGO3	0.0564583		ARHGEF4	0.0389096		AL157871.6	0.0278068
E2F5	0.0267231		LAMP1	0.056445		NIPSNAP3A	0.0389003		VIPR1	0.0278055
GRWD1	0.0266849		AC079779.3	0.0564441		ZNF724	0.0388957		AC007846.1	0.0278046
SCIN	0.0266684		GTF2E1	0.0564331		SLC25A34-AS1	0.0388833		C1orf143	0.0277993
C22orf34	0.0266643		TMEM161B-AS1	0.056425		AC010889.2	0.0388763		TMCC3	0.0277973
GINM1	0.0266588		MCOLN2	0.0564231		AL390957.1	0.0388734		C5	0.0277939
VSIG4	0.0266573		TTC37	0.0564211		ZNF112	0.0388362		AL589702.1	0.0277887
AC010974.1	0.0266514		GNB2	0.056415		LINC01554	0.0388355		C2orf81	0.02778
STON1-GTF2A1L	0.0266474		AL080250.1	0.056414		ZFP37	0.0388316		PPP1R3B	0.0277721
PTCHD4	0.0266428		STX16	0.0564041		AL354872.2	0.038812		RUVBL2	0.0277664
NAP1L3	0.0266414		LNPK	0.0563929		AC022217.3	0.0388094		AC097532.2	0.027763
DNAJC19	0.0266395		KDM5B	0.0563914		XKRX	0.0388007		FGF17	0.0277604
H2AFX	0.0266223		HCG17	0.0563841		AL160269.1	0.0387955		ITGA6	0.0277542
CTU1	0.0266221		IQCJ-SCHIP1	0.0563834		STK10	0.038786		LINC01645	0.0277359
MEF2C-AS1	0.0266176		FRMD3	0.0563683		SMIM10L2A	0.0387687		CD302	0.0277336
PAFAH1B3	0.0266148		CMKLR1	0.056362		MAFIP	0.0387565		ROM1	0.0277301
PLXNB2	0.026607		ANKRD46	0.0563582		FAM9C	0.038734		AL117381.1	0.0277295
GJC3	0.026591		BRD7	0.0563508		PHACTR2-AS1	0.0387251		LYG1	0.027722
MIR3936HG	0.0265884		ELMO2	0.0563447		AL590608.1	0.038718		CAPNS1	0.0277024
POLR3D	0.0265799		CLDND2	0.0563341		DPM1	0.0387143		AC020907.1	0.0276918
POLE4	0.0265778		TRIM47	0.0563254		AL136115.1	0.0387077		CDH17	0.0276883
IL12A-AS1	0.0265736		DDX56	0.0563108		MKNK2	0.0386994		CYFIP2	0.0276764
TMEM238	0.026563		AC092803.2	0.0562926		TECPR1	0.0386851		PRPF31	0.0276614
CHST11	0.0265616		VCP	0.0562807		SHISA4	0.0386639		C20orf204	0.0276604
AC073321.1	0.0265609		ZNF561	0.0562777		NRAV	0.0386577		PINLYP	0.0276532
SYK	0.026555		DICER1	0.0562675		RPL32	0.0386479		SYNE4	0.0276495
PRRT2	0.0265467		CLEC4E	0.0562662		AC008966.2	0.038646		SLC5A6	0.0276492
PLEKHO2	0.0265414		CHD3	0.0562653		AP001505.1	0.0386391		FEM1A	0.027639
SNX9	0.0265339		PRELID3B	0.0562618		NUDT9	0.0386351		AL807752.2	0.0276309
CD86	0.0265316		FAM89B	0.0562566		C5orf58	0.0386269		AL022313.2	0.0276278
AC022137.4	0.0265273		SDHB	0.05624		LINC01153	0.0386259		Z73420.1	0.0276229
ELAVL1	0.0265239		CLK1	0.0562277		AEBP2	0.0386244		AC005865.2	0.0276228
AC115837.2	0.0265164		TSNAX	0.0562155		AC067817.2	0.0386072		AL157762.1	0.027621
PPP1R11	0.0265049		DCTD	0.0562104		PLAAT3	0.0385752		AC011479.2	0.0276151
PPP1R10	0.0264949		POLE4	0.0561981		NBN	0.0385625		AC046168.1	0.0276102
MICALL2	0.0264929		CKMT2-AS1	0.0561981		SHMT2	0.0385471		CTF1	0.0276036
SBNO1	0.0264894		ACIN1	0.0561956		MYO9B	0.0385468		AL606923.2	0.0276025
TMEM132D	0.0264831		SPRYD7	0.0561871		ANGPTL2	0.0385359		SERHL2	0.0276
GTF2H2	0.0264777		ACP1	0.0561785		LIPT1	0.0385345		AC010857.1	0.0275945
MRPL11	0.0264567		CHD1L	0.0561783		AC093909.4	0.038534		C9orf92	0.0275883
ZNF33B	0.026453		AP000442.1	0.0561487		MYOM3	0.0385323		THRIL	0.0275862
ADCY8	0.02645		UBA6-AS1	0.0561444		C4B	0.0385314		FMR1-IT1	0.0275828
CHMP2A	0.0264354		AF064858.1	0.0561427		MRPS16	0.0385219		PLEK2	0.0275794
TMED1	0.0264341		SWT1	0.056136		AL133297.2	0.0385197		STPG1	0.0275792
AKR1B1	0.0264196		RICTOR	0.0561335		RHBG	0.0385086		VPS13B-DT	0.0275681
SDAD1	0.0264166		NR1H3	0.0561263		HPD	0.0385021		AP2S1	0.0275633
ZBED6	0.0264158		SLC10A7	0.0561228		PALM3	0.0384887		TSPAN8	0.0275583
AL035071.1	0.0263941		ATAD3C	0.0561203		AC010931.3	0.0384861		SNHG29	0.0275522
ALG3	0.0263859		MYCBP	0.0561153		CD276	0.0384781		AC139100.2	0.0275319
CCNQ	0.0263805		AGPS	0.0561112		LRRC23	0.0384772		TRNAU1AP	0.027529
DHRS4	0.0263774		DHRS4-AS1	0.0561081		MFAP3L	0.0384357		UNC5A	0.0275268
BRK1	0.0263768		ACACA	0.0560998		B4GALT5	0.0384303		DUSP23	0.0275221
ATOX1	0.0263584		BAZ2A	0.0560871		FGFR4	0.0384282		UBTF	0.0275185
CST3	0.0263437		ETV6	0.0560832		AC019127.1	0.0384212		KAT2B	0.0275183
CHI3L1	0.0263351		CLIC4	0.0560768		ZFAND2A	0.0384059		AC087672.2	0.0275041
DNAJC8	0.0263349		LZTS3	0.0560491		AC005363.2	0.0383949		LINC01646	0.027492
AC090198.1	0.026318		GTF2F2	0.0560295		PLA2G6	0.0383945		AC074032.1	0.0274909
PIGV	0.0263122		C2orf88	0.0560254		EFHD2	0.0383937		AL110115.2	0.0274906
SYP	0.026307		HINT3	0.0560165		MCHR1	0.0383773		AC093536.2	0.0274895
LINC00534	0.0263004		SMLR1	0.0560071		DIRAS2	0.0383759		AC010245.1	0.0274788
AC009955.4	0.0262807		NUP210L	0.0559938		CNIH2	0.0383623		AP000248.1	0.0274754
PLCB1	0.0262758		HEXA	0.0559708		LGALS1	0.0383575		TOB1-AS1	0.0274745
TIMMDC1	0.0262499		LAMTOR5-AS1	0.0559652		ARFRP1	0.0383461		KLF5	0.0274722
RNH1	0.0262466		BUB3	0.0559647		RECQL4	0.0383421		CDK3	0.0274652
BAG6	0.0262447		AC107068.2	0.0559556		AC107068.1	0.0383405		SUV39H1	0.0274638
RASSF2	0.0262439		SLC25A18	0.0559527		CPLX4	0.0383321		HELB	0.0274587
TMEM98	0.0262427		MMADHC	0.0559518		HSBP1L1	0.038328		MRPL53	0.0274556
AC005482.1	0.0262396		NDUFA12	0.0559288		GALNT6	0.0383265		AL357509.1	0.0274483
BLOC1S1	0.0262368		A1BG	0.0559256		TFPT	0.0382896		BX546450.2	0.0274472
RASA4	0.0262313		AL031985.4	0.0559069		GPX4	0.0382868		NOP58	0.0274436
AC063960.2	0.0262298		TMEM147	0.0559069		AC007463.2	0.0382733		MGAT1	0.0274325
SNX16	0.0262266		USP21	0.0558901		MTRNR2L4	0.0382719		AC108863.2	0.0274247
GPRIN3	0.0262055		TTC32	0.0558685		AC019069.1	0.0382645		IL2RA	0.0274123
ZBTB20-AS5	0.0262003		HSDL2	0.0558629		AL450467.1	0.0382626		CCDC192	0.0274084
PHACTR3	0.0261978		ILRUN	0.0558204		TNFSF13B	0.0382354		AL118558.3	0.0274044
SYCE2	0.0261904		AC008679.1	0.0558066		ROBO4	0.0382348		AC004690.2	0.0274002
REXO1	0.0261854		ARF4	0.0557802		COL26A1	0.0382346		SLC26A4	0.0273946
TNFSF9	0.0261839		TRHDE	0.0557767		NAP1L1	0.0381947		P4HB	0.0273915
LINC00634	0.0261602		ING2	0.0557763		GATD3A	0.0381885		UBA1	0.0273856
ISCA1	0.0261544		FZR1	0.0557467		RING1	0.0381717		AC012464.1	0.027384
PIK3R5	0.0261541		FAM104B	0.0557152		RAB42	0.0381676		ITGA10	0.0273791
SNHG8	0.0261528		COX10	0.0557017		CDYL	0.0381658		PLAUR	0.0273784
VTI1A	0.0261436		RAB22A	0.0556986		ASAP1-IT2	0.0381644		RPS10	0.0273753
HAX1	0.026138		FAM189B	0.0556953		IL32	0.0381606		NDUFB2-AS1	0.0273683
SLC7A8	0.0261163		AC008771.1	0.0556934		DMP1	0.038152		AP000944.7	0.0273662
CNOT2	0.0261126		ERP44	0.0556909		NR4A3	0.0381439		NCK1-DT	0.0273646
AC012640.1	0.0261102		SLC31A2	0.0556896		MPV17	0.0381431		COL1A1	0.0273637
SFT2D3	0.0261083		VDR	0.0556875		CA11	0.038143		AC008443.9	0.0273475
MMP24	0.0260817		DAPK1	0.0556786		ITGB1-DT	0.0381361		AF127936.1	0.0273429
ZBTB21	0.0260811		EIF3J	0.0556632		AP000779.1	0.0381294		BTG4	0.0273338
SNHG21	0.0260809		UIMC1	0.0556573		AL137182.1	0.0381157		ESPNL	0.0273271
PHLPP1	0.0260759		ZNF469	0.055646		AGBL1-AS1	0.0381033		AJ011931.1	0.027326
RBM23	0.0260731		COMMD4	0.0556255		F11R	0.0381032		AC008592.1	0.0273254
C11orf96	0.0260651		SLC19A2	0.0556067		AC004771.3	0.0381016		DOHH	0.0273226
PI15	0.0260359		ZC4H2	0.0556013		WNT3	0.0381		GMPR	0.0273092
C14orf178	0.026031		CCDC124	0.0555955		AC010680.4	0.0380932		COQ3	0.0273068
LSM4	0.0260256		NLRC4	0.0555905		CYP21A2	0.0380806		SELPLG	0.0273065
RHOA	0.0260235		RBM26	0.0555806		TSBP1	0.0380681		FLII	0.0273014
MTMR2	0.0260201		COLEC11	0.0555782		AL645608.1	0.0380666		DNAJC27-AS1	0.0272763
MS4A7	0.0260098		ZCCHC8	0.0555735		KIAA2012-AS1	0.038064		AC090541.1	0.0272743
UBA1	0.0260014		AC018797.3	0.0555725		SMIM10	0.0380604		C2orf83	0.0272656
PPA2	0.025993		AC007881.2	0.0555566		AC135050.3	0.0380487		PGS1	0.0272649
MCRIP2	0.025991		KCNIP4	0.0555513		NOCT	0.0380329		AC007608.2	0.0272397
UCKL1-AS1	0.0259864		OXA1L	0.0555257		PCGF6	0.0380157		C3orf62	0.0272356
CASTOR2	0.0259858		CBWD2	0.0555106		TTC25	0.0380081		NT5C3A	0.0272336
PRMT1	0.0259766		WTAP	0.0555081		OASL	0.0380028		AL590434.1	0.0272309
MOSPD1	0.0259639		RAB13	0.0554843		LINC01411	0.0379988		NKILA	0.0272222
LINC02556	0.0259609		TTLL5	0.0554531		CEACAM8	0.037993		EID1	0.0272133
AL121672.2	0.0259603		BBC3	0.0554465		LINC00882	0.0379897		AC009509.1	0.0272034
NAA50	0.0259583		WSB2	0.0554414		CCDC32	0.0379806		LINC01289	0.0272034
YLPM1	0.0259479		NRP2	0.055431		ITGB1BP2	0.0379757		AL451054.4	0.0272014
ZNF318	0.0259278		RBM22	0.055424		FAM90A1	0.0379749		HDAC11	0.0271842
TMC5	0.0259236		SCAMP3	0.0554208		FHL3	0.0379695		ARIH2	0.0271705
ALDOC	0.0259192		CHCHD6	0.055415		FBRS	0.0379481		BX004807.1	0.0271677
AL359715.1	0.0259187		DRAIC	0.0553963		KCP	0.0379394		AC073592.1	0.0271597
AC016597.1	0.0259157		OXSR1	0.0553912		LINC01624	0.0379361		AC015917.2	0.0271388
AC034268.2	0.0259154		KLHL3	0.0553759		INHBA-AS1	0.0379312		NOTCH3	0.0271337
GPRIN1	0.0259057		DYRK2	0.0553751		RPL14	0.0378981		AC004870.2	0.0271254
KLF12	0.0259015		ZNF814	0.055368		SLC5A9	0.0378793		LRRC61	0.0271164
SHMT1	0.0259002		GNPDA1	0.0553586		AC096536.3	0.0378687		RBM33	0.0271163
GJB2	0.0258894		SDHAF3	0.0553448		KCNAB2	0.037854		LINC02338	0.0271158
CU633906.5	0.0258892		GFPT1	0.0553364		PABPC1	0.0378535		PHYHIP	0.0271079
LRFN5	0.02588		AP4E1	0.0553346		ST8SIA6	0.0378521		AC025287.2	0.0271076
AC012464.1	0.0258758		ROMO1	0.0552986		PDC	0.0378331		MET	0.0271072
PARP1	0.0258611		CASP5	0.0552726		TUSC2	0.0378293		HFE	0.0270955
LINC01910	0.0258563		FAM3C	0.0552709		C1orf194	0.0377966		MVP	0.0270953
FBL	0.0258453		AGFG1	0.0552565		AC010618.2	0.0377909		AC096536.3	0.0270941
SLC35A4	0.0258403		PTBP1	0.0552511		AL645940.1	0.0377891		JAM3	0.0270935
AGAP2-AS1	0.0258391		STXBP2	0.0552341		AC135457.1	0.0377822		TH	0.027092
CA8	0.0258368		TRAF3IP2	0.0552338		AL137071.1	0.0377755		AC048344.1	0.0270902
GABPA	0.0258348		AC079193.2	0.0552266		AC002401.1	0.0377681		CXCL3	0.0270864
GNRH1	0.0258337		ACTG1	0.0552248		TTC23	0.0377545		AP002793.1	0.0270788
INTS5	0.0258294		TLE5	0.0552181		LINC01626	0.0377488		BX323046.2	0.0270742
NACC1	0.0258227		ABHD4	0.0552072		AL023581.2	0.0377316		AC015914.1	0.0270698
AC006449.6	0.0258067		NMT2	0.0552049		NARF	0.0377287		LINC01098	0.0270672
ERI3	0.0257928		TNFRSF10D	0.0551977		HMX1	0.037716		AC034187.1	0.0270601
AC009053.3	0.0257899		FAM204A	0.0551958		LINC02832	0.0377076		ITCH	0.0270444
AC115284.4	0.0257868		ATP5MG	0.0551619		TMEM104	0.0377016		CTBP1-DT	0.027042
GHDC	0.0257817		C11orf65	0.0551506		LINC01965	0.0376863		RAB11A	0.027039
CTNNAL1	0.0257773		SLC35D1	0.0551405		FERMT3	0.037685		DSCAML1	0.0270367
PXDC1	0.0257542		DCUN1D5	0.0551403		HEATR4	0.0376761		AC121761.2	0.0270342
SOX15	0.0257234		FBXO31	0.0551389		FASTKD5	0.0376755		AC092675.1	0.0270334
AC020916.1	0.0257088		METRN	0.0551264		SSU72	0.0376462		DHX38	0.0270282
ADAMTS9-AS2	0.0257065		CTBP1	0.0551237		AC008667.2	0.0376459		CXXC5	0.0270232
LENG1	0.0257		RHBDD3	0.0551101		LNCARSR	0.0376298		C1R	0.0270224
NTNG1	0.0256966		NARF	0.0551084		LEO1	0.0376176		AC122108.2	0.0270217
ACTR8	0.0256943		NOP2	0.0551071		SEPTIN1	0.0376158		AC121247.1	0.0270185
ARL5A	0.025688		PRR13	0.0550889		POPDC3	0.0376095		GLP2R	0.0270163
AC012213.3	0.0256732		SMDT1	0.0550615		EOGT	0.0376081		AC011462.4	0.0270023
POLR2H	0.0256542		AC121764.1	0.0550532		HPS5	0.037604		KIAA0556	0.0269706
AL158071.1	0.0256526		PEX3	0.0550482		WNT4	0.0375978		FKBP2	0.0269661
AL355488.1	0.0256475		PA2G4	0.0550041		IL27RA	0.0375963		AC092794.2	0.0269602
FDFT1	0.0256382		MAPK13	0.0549893		SLC22A7	0.0375883		AL136221.1	0.0269586
BMT2	0.0256252		SNX24	0.0549801		ADAMTS9-AS1	0.0375854		EPHX1	0.0269575
AC004241.1	0.025622		MBIP	0.0549688		ITGB5-AS1	0.0375656		SLC7A11-AS1	0.0269572
PCDHB4	0.0256216		HCFC1	0.0549569		Z95624.1	0.0375653		KIF2A	0.0269553
AL021920.3	0.0256172		TAF5L	0.0549468		AC092803.4	0.0375586		AC011726.2	0.0269477
ZNF433-AS1	0.0256037		PPRC1	0.0549446		AC100863.1	0.0375558		AL590644.1	0.0269406
AC068338.3	0.0256012		TNFAIP1	0.0549381		LINC01252	0.0375528		LINC00920	0.0269371
LINC02232	0.0255992		RAB9A	0.0549324		AP2A2	0.0375526		SERPINE3	0.0269343
DPYSL4	0.0255989		MAN2A1	0.0549249		PLBD1-AS1	0.0375467		AC092068.1	0.0269277
ZMYND19	0.0255731		UBAP1	0.0549026		SCN1B	0.0375329		AC012409.4	0.0269141
IGSF21	0.0255539		TMEM38B	0.0548972		ZC3H14	0.0375171		GGA2	0.0269055
RNF175	0.025539		BICD2	0.0548957		CLIC1	0.0375099		AL353658.1	0.026893
MRVI1	0.0255264		IKZF2	0.0548948		GAS5	0.0374976		PIWIL4	0.0268924
AL390755.1	0.0255249		EVI2B	0.0548944		AC092640.1	0.037493		AC091180.5	0.0268864
WDR62	0.0255077		AC006460.2	0.0548921		GPD1L	0.0374788		SFR1	0.0268767
AC079447.1	0.0254964		AC107952.2	0.0548654		MRPL53	0.0374401		MPC1L	0.0268744
LINC00667	0.0254814		MPP1	0.0548601		FAM219A	0.0374397		OPTC	0.02687
UXS1	0.0254792		RPP38	0.0548597		AC099565.1	0.0374395		AL450270.1	0.0268611
GLUL	0.0254791		ILKAP	0.0548389		AC063926.1	0.0374291		ZNF431	0.0268543
VKORC1	0.025465		CXXC5	0.0548384		LINC00951	0.0374239		AC015574.1	0.026849
FHOD3	0.0254639		GPR161	0.0548379		AL136360.2	0.0374046		LRRC37A	0.0268457
CCDC88B	0.0254598		SUCLG2-AS1	0.0548267		GAL3ST2	0.0374006		ZNHIT1	0.026837
ALDH6A1	0.0254495		PRMT5	0.0548261		LTB4R	0.0373837		AC026369.3	0.0268353
COPS6	0.0254468		DHX15	0.054818		AC011603.2	0.0373697		AC055822.1	0.0268273
MYO1F	0.0254409		AC008966.1	0.0548067		AL359546.1	0.0373691		ZNF710-AS1	0.0268181
AL451127.2	0.0254367		MEP1A	0.0548013		BHLHE22	0.0373605		SEC24C	0.026814
TRERF1	0.0254349		RING1	0.0547965		FAHD2A	0.0373601		MAP3K15	0.026814
CITED2	0.0254222		AC104365.1	0.0547908		OXA1L	0.0373599		AL359504.2	0.0268123
AL732292.2	0.0254185		CCND2-AS1	0.0547882		CASC15	0.0373534		FAM50A	0.0268123
NUB1	0.0254164		AP001318.2	0.0547765		LINC02275	0.0373501		HAR1B	0.0268081
LYVE1	0.0254102		SH2D6	0.0547658		SLC33A1	0.0373465		BEND7	0.0268046
NTN4	0.025397		SEPTIN6	0.0547627		EPOP	0.0373412		AC076968.1	0.0267948
RPLP0	0.0253867		AL035427.1	0.0547284		NUTM2B-AS1	0.0373391		AC022784.1	0.026784
AL136115.1	0.0253809		RAB26	0.0547279		LINC01561	0.0373388		AC090164.3	0.0267816
FMC1	0.0253778		CALU	0.0547081		CTNNAL1	0.0373382		LINC02074	0.0267816
NR1D1	0.0253703		ACTN4	0.0547004		AC026341.3	0.0373282		AC000072.1	0.0267816
ITGB1-DT	0.0253644		TNFSF12	0.0546911		AGBL1	0.0373055		AL022162.1	0.0267809
NFIA	0.0253573		CHMP2B	0.0546879		CHRNA10	0.0372711		AL592494.1	0.0267801
CTNNB1	0.0253341		DCAF7	0.0546846		USF2	0.0372595		AC010531.5	0.0267786
TALDO1	0.0253301		STXBP3	0.0546834		CCDC28B	0.0372357		RAB5IF	0.0267761
ASB16	0.0253068		CBX6	0.0546749		AL023583.1	0.0372341		DNAH17	0.0267715
AC008121.2	0.0252984		RPP25	0.0546741		ZGRF1	0.0372294		TAC4	0.0267686
LYSMD2	0.0252949		CETP	0.0546597		AC010531.5	0.037225		AL353593.3	0.0267683
CLDN1	0.0252904		AC010260.1	0.0546342		ERC2	0.0372193		SEMA6C	0.0267617
CP	0.0252886		ELK1	0.0546164		KCTD13	0.0372114		HARS	0.0267551
SLC35G1	0.0252787		TRIM52	0.054615		TFAP2E	0.0372031		APC2	0.0267548
NFATC1	0.0252718		DHRS4L2	0.0545927		FAM177B	0.037202		AC116366.1	0.0267431
AC009404.1	0.0252705		EEF1AKNMT	0.0545836		PP2D1	0.0371853		AL157832.2	0.0267418
PCLAF	0.0252666		ACACB	0.0545578		AL031731.1	0.0371834		KLHL22	0.0267328
ZBTB38	0.0252561		AEN	0.054554		CTSB	0.0371726		COLEC11	0.0267222
FOXO4	0.025232		AP001831.1	0.054528		LINC01122	0.0371678		LINC02191	0.0267156
LINC02849	0.025231		KLRG1	0.0545149		NSUN4	0.0371463		AC091917.2	0.0267153
ELOA	0.0252249		FAM53C	0.0545111		AC024619.3	0.0371293		NLRP4	0.0267153
AL031432.4	0.0252196		STOML2	0.0545101		AL138808.1	0.037126		AC009054.2	0.0267043
PSAT1	0.0251984		RIF1	0.054505		RANBP2	0.0371259		AC022898.1	0.0267034
CD58	0.0251927		AC069549.1	0.054488		AC107029.1	0.0371221		LINC00551	0.026703
UNC119	0.0251923		INSL6	0.0544447		SAPCD1	0.0370973		SMR3B	0.0267021
PANX1	0.0251823		C9orf16	0.0544267		AL391422.2	0.0370949		AL121809.2	0.0267021
EFEMP1	0.0251707		SNX16	0.054415		KLHDC2	0.0370727		TBC1D17	0.0266956
CHURC1	0.0251707		TPD52L2	0.0544096		TCP11	0.0370555		AC138625.2	0.0266872
TAGLN2	0.0251642		CDC14A	0.0544094		AC104695.2	0.0370403		ATG4D	0.0266736
AC004052.1	0.0251517		ZNF431	0.0543975		WBP2	0.0370344		MAMDC2	0.0266684
SLC22A3	0.0251489		RNF44	0.0543904		MAPK12	0.0370319		AC025031.3	0.0266643
TCAF1	0.0251454		LDLRAP1	0.0543805		TNS4	0.0370255		CSPG4	0.0266598
PAQR3	0.0251424		DRAM2	0.0543498		LINC02377	0.0370158		NBAT1	0.0266538
RIN3	0.0251383		SNHG12	0.0543496		MLKL	0.0370064		SPARC	0.0266526
SINHCAF	0.0251188		AC013437.1	0.0543437		RASSF10	0.0369847		LINC02681	0.026649
CYB5D2	0.0251089		FASTKD1	0.0543396		ATP5MC2	0.0369841		AP000755.2	0.0266411
KIAA1549L	0.0251066		PTGR1	0.0543363		OFD1	0.0369791		ATP1B3-AS1	0.0266382
NR2F6	0.0251028		JMY	0.0543291		RC3H1-IT1	0.036977		AL353581.1	0.0266358
PPP1CC	0.0251025		AC007622.2	0.0543265		AC024267.3	0.0369719		AC089999.2	0.0266239
ATP6AP2	0.0250961		UBAP1L	0.0543231		PPDPFL	0.036971		FAM87A	0.0266225
AL158152.1	0.0250925		SNX12	0.0543155		AC012433.2	0.036943		AL445604.1	0.0266225
IRF2BP1	0.0250911		TMPO	0.0543134		AL359397.2	0.0369347		RBBP6	0.0266154
NXPE1	0.0250906		ZNF81	0.0543122		DCHS2	0.0369204		ZNF700	0.0266101
SNHG12	0.0250599		ROR2	0.0543081		CKS1B	0.0369085		TMEM98	0.0266086
BID	0.0250558		PXDC1	0.0543066		AC020978.5	0.0369036		GSDMB	0.0265993
SLC17A8	0.02504		NFE2L3	0.0543035		FGD3	0.0368949		ADAM33	0.0265965
HCCAT5	0.0250346		NUP160	0.0543023		ZFPM1	0.0368939		AL359894.1	0.026596
ECT2L	0.0250296		NCBP2	0.0542994		DCST2	0.0368891		AC021097.2	0.026596
CPE	0.0250271		APTX	0.0542981		SPATA20	0.0368887		SH3PXD2A-AS1	0.026596
AC008679.1	0.0250226		BASP1	0.0542937		HAMP	0.0368839		AC127526.5	0.0265948
GHITM	0.0250153		TM9SF4	0.0542926		COX5A	0.0368523		C21orf58	0.0265868
UBE2I	0.0250087		HOXB3	0.0542889		ABCA12	0.0368504		AL359076.1	0.0265817
PDE2A	0.0250086		LINC01480	0.0542813		SERTAD1	0.0368422		LINC00517	0.0265809
AC104078.2	0.0250082		HIGD1A	0.0542636		Z93930.2	0.0368422		TM9SF4	0.0265775
AC010336.6	0.0250081		YY1	0.0542412		AC011700.1	0.0368295		BEND4	0.0265745
AL163952.1	0.0250076		HIST1H4E	0.0542392		TC2N	0.0368147		AC089987.2	0.0265737
UBE2L6	0.0249989		ZNF595	0.0542391		AL031848.2	0.0368036		AC019270.1	0.026571
STPG4	0.024991		NRSN2-AS1	0.0542356		ASPHD1	0.0368015		HPD	0.0265684
RGS2	0.024973		FIP1L1	0.0542162		RPL10A	0.0367988		LINC02352	0.0265676
UQCRH	0.0249679		MRPS30	0.0542131		AL354861.2	0.0367986		GPC3	0.0265623
LACTB2	0.0249665		AC097662.1	0.0542049		ITGA1	0.0367973		ATP6V1G2	0.0265582
GSE1	0.0249664		PCNT	0.054204		SGMS2	0.0367961		CDHR3	0.026554
LINC02603	0.0249438		TMEM19	0.0541951		AC010280.1	0.0367916		AC093158.1	0.0265503
TAC4	0.02494		CDCA2	0.0541766		AKAP3	0.0367827		AC012146.1	0.0265476
CIZ1	0.0249325		TOMM20	0.0541596		CETN2	0.0367787		ZNF500	0.0265445
SLIT1	0.0249215		HILPDA	0.054158		ATP6V1F	0.0367723		AL360270.3	0.026539
GPAT4	0.0249209		MRS2	0.0541571		AC114284.1	0.0367722		AC078882.1	0.0265365
SLC7A9	0.0249113		L3MBTL4	0.0541442		PELI3	0.0367667		PTPRS	0.0265314
AP002518.2	0.0249092		ST3GAL6-AS1	0.0541382		AP003071.2	0.0367607		TRMT10B	0.0265304
TSPAN3	0.0249014		DOCK3	0.0541283		BTG3-AS1	0.0367582		LINC01980	0.0265161
SYT3	0.0248917		ZNF335	0.0541244		LINC02015	0.0367577		CCN3	0.0265082
AC015909.3	0.0248914		SAP30L	0.0541103		AC073569.2	0.0367353		LINC01899	0.0265032
PPHLN1	0.0248912		AMMECR1	0.0540738		KRTAP5-10	0.0367286		AL589182.1	0.0265018
TBPL1	0.0248895		LMBRD1	0.0540401		CFAP44-AS1	0.036709		OR2T33	0.02649
MED17	0.0248883		C12orf45	0.0540375		AL353748.3	0.0366988		C9orf57	0.0264802
FADS3	0.0248828		ATP1A1	0.0540329		AC004865.2	0.0366978		SHC2	0.0264797
ZFAT	0.0248736		CARD8	0.0540324		AC009090.3	0.0366932		FBXL18	0.0264767
C2CD2	0.0248635		NOM1	0.0540097		AC011306.1	0.0366831		VAMP8	0.0264708
UBQLN2	0.0248593		CTDNEP1	0.054009		RSU1	0.0366821		KRT6A	0.0264635
AC005041.3	0.0248437		ZMYM2	0.053984		LAMTOR2	0.0366801		AC116914.1	0.0264635
SAP18	0.0248387		NOC2L	0.0539588		AC068473.1	0.0366793		SYNGR4	0.0264635
FZD4	0.0248346		EFCAB7	0.053951		LINC00698	0.0366745		Z82185.1	0.0264635
NOP14	0.0248225		CEP44	0.0539388		FAM124B	0.0366608		ZCCHC24	0.0264628
ADD1	0.0248117		CEP83	0.0539163		AL021393.1	0.03666		SEMA3C	0.0264609
CBX7	0.0248116		AC010319.4	0.0539113		COL11A2	0.0366522		AC090515.5	0.0264406
BAG5	0.0248096		PCYOX1	0.0539091		GLB1L2	0.0366483		DTWD1	0.0264392
AL121772.3	0.0248041		OXTR	0.0538873		TBC1D8	0.0366433		LZTFL1	0.0264377
AC006538.1	0.024802		TMEM9B	0.0538858		AC025244.1	0.0366227		CPSF4L	0.0264334
AC093673.1	0.0248014		DONSON	0.0538822		LINC01389	0.0365967		AC008050.1	0.0264307
HDGF	0.0247991		AC004241.1	0.0538739		RAP1B	0.0365886		KIF5A	0.0264253
ADGRB3	0.0247923		TUBB1	0.0538693		LINC02646	0.0365867		ANKRD26	0.0264226
ATRAID	0.0247911		AC084816.1	0.0538311		AL353699.1	0.0365864		DNASE2B	0.0264224
STK32A	0.0247905		TDRD6	0.0538273		AC008453.2	0.0365834		CASZ1	0.0264216
AC007541.1	0.024788		BZW1	0.0538271		ARSE	0.0365819		TMEM184C	0.0264196
LAGE3	0.0247515		PLAA	0.0538225		PANO1	0.0365819		AC069287.1	0.0264189
TRPV4	0.0247506		GTF2A2	0.0538123		TEX12	0.0365796		HIST1H2BF	0.0264186
UTRN	0.0247504		AC048341.1	0.0538038		POLE2	0.0365744		GDF15	0.026402
DNER	0.0247486		ITFG2	0.0537972		AC004817.5	0.036573		TEX14	0.0264011
LTO1	0.0247397		THADA	0.053787		ABCD4	0.0365649		PIGBOS1	0.0263945
CKS1B	0.0247347		ZNF680	0.0537854		NEFL	0.0365633		HOMER2	0.0263926
RPAP3	0.0247344		ATXN7L3B	0.053783		RPS21	0.0365621		AC010997.5	0.0263916
CDK4	0.0247269		SCFD1	0.0537823		SLC4A5	0.036545		AL136985.3	0.0263873
INSYN2A	0.0246757		FAM120A	0.0537813		SIK1B	0.0365419		RCL1	0.0263855
GNAL	0.0246736		AL627309.1	0.0537746		TRAF5	0.0365378		PLPP6	0.026381
AL031668.1	0.0246729		PITPNC1	0.0537665		AP002852.1	0.0365263		ASZ1	0.026377
MORF4L2-AS1	0.0246683		SFXN5	0.053759		PSD2-AS1	0.0365243		AKR1C1	0.0263756
BSCL2	0.0246638		CCDC69	0.0537564		AC136469.1	0.0365194		AC114684.1	0.0263754
SIVA1	0.0246593		AC010978.1	0.0537457		AC133528.1	0.0365085		CASS4	0.0263715
AC080128.2	0.0246538		ATP5PD	0.0537304		B3GALT5-AS1	0.0365073		TMCO4	0.0263604
GNA13	0.0246489		LINC00482	0.0537221		HES7	0.0364963		CFH	0.0263574
ADAM23	0.0246389		NPRL2	0.0537061		KYAT1	0.0364913		AC104809.2	0.0263574
SCAND1	0.0246387		DPH3	0.0537025		ROR2	0.0364804		CDC20B	0.0263574
GZMM	0.0246277		SCAF11	0.0537005		NUP188	0.0364793		COL1A2	0.0263574
MRPL51	0.0246185		AC093159.1	0.0536993		UBXN8	0.0364718		ZIC2	0.0263574
AC046158.1	0.0246164		POLR2H	0.0536884		MRPL57	0.0364456		CPO	0.0263481
GABRR2	0.0246144		COPZ1	0.0536787		TIMM44	0.0364404		FAM237A	0.0263404
AC078778.1	0.0246139		UQCRB	0.0536775		ANKRD11	0.0364395		VSIG10L	0.0263301
BX284668.6	0.0246135		UGGT1	0.0536758		THRB-AS1	0.036422		COLQ	0.0263255
TTTY18	0.0246066		AC008964.1	0.0536715		ARSD	0.0364132		AP001136.1	0.026318
Z83818.2	0.0245996		ZFAND1	0.0536678		ZBTB11-AS1	0.036411		AC044802.1	0.0263113
LAPTM4A	0.0245884		AC093726.2	0.0536669		HSD11B1	0.0364045		AL359682.1	0.0263103
DUT	0.0245863		ZNF549	0.0536562		AC112254.1	0.0364014		DIO1	0.0263048
AC079822.1	0.0245768		ZNF273	0.0536543		CEP112	0.0363955		AC099344.1	0.0263044
C11orf74	0.0245754		KIT	0.0536489		PTPA	0.0363873		AHNAK2	0.0263029
FAM53C	0.0245622		SLC27A4	0.0536457		CDC37	0.0363854		RELL1	0.0262989
EIF2AK4	0.0245592		STAT3	0.0536442		TOPAZ1	0.0363844		AC139795.2	0.0262959
FZD6	0.0245561		C1S	0.0536283		ICAM3	0.0363824		MMAB	0.0262953
RARB	0.0245409		PAXX	0.0536184		C22orf39	0.0363815		AL928654.1	0.0262924
PDIA4	0.0245408		TSNARE1	0.0536173		ARSH	0.036375		AMIGO1	0.0262902
AL353138.1	0.024537		RAD23A	0.0536038		WFDC2	0.0363654		ACTR6	0.026286
COLEC11	0.0245352		CYTIP	0.0535944		PTMA	0.0363496		KCTD15	0.0262857
NOL8	0.0245316		TM7SF3	0.0535931		AC010210.1	0.036349		TPD52	0.0262855
MEA1	0.0245244		APOC4	0.0535889		AC068228.3	0.0363317		AP002336.2	0.0262773
NME2	0.0245224		ZNF169	0.0535881		AC037450.1	0.0362998		PTCSC3	0.0262709
STK17B	0.0245208		AC026347.1	0.0535869		WBP2NL	0.0362984		GAS5-AS1	0.0262702
BCL11A	0.0245202		CYBRD1	0.053574		AP005131.3	0.0362963		AC079322.1	0.0262682
PKD1L3	0.0245022		AKR1A1	0.0535659		POTEF	0.0362897		CDK5RAP3	0.0262659
CCDC151	0.0244996		CTPS1	0.0535572		AC124861.3	0.0362897		AC010105.1	0.0262646
LRRC37B	0.0244955		NOP58	0.0535479		AC055872.2	0.0362897		EPS15	0.0262497
MT1F	0.0244927		SIPA1L3	0.0535423		ARHGAP29-AS1	0.0362791		HK2	0.0262373
AGAP5	0.0244925		GIPR	0.0535393		ING5	0.036278		AC124947.1	0.0262341
PTCH2	0.0244859		SLC38A7	0.0535391		AC007881.4	0.0362755		AL354919.1	0.0262298
APP	0.0244825		RBL2	0.0535312		AC104938.1	0.03626		CTSD	0.0262212
TPGS1	0.0244736		SAP25	0.0535178		FAM3C	0.0362567		AC092354.1	0.0262203
LINC02426	0.0244608		SLC6A12	0.0535153		CRIP2	0.0362566		EAF1-AS1	0.0262199
RREB1	0.0244478		44257	0.0535024		AC006435.1	0.0362444		TSKS	0.026199
CMTM4	0.0244467		AC091059.1	0.0534986		AP003059.1	0.0362431		RAD52	0.0261945
SLCO1B3	0.0244448		AREL1	0.0534942		TLCD3A	0.0362196		KCNN3	0.0261708
CNTN1	0.0244416		SMC5-AS1	0.053487		PROSER3	0.0362174		AC008945.1	0.026165
BRF2	0.0244233		RIOK3	0.0534767		LINC02004	0.0362085		MAP4K3-DT	0.0261566
ZFPM2-AS1	0.0244204		TUSC1	0.053472		KRT81	0.0361997		AC108019.2	0.0261515
SELL	0.0244152		SMARCA5	0.0534485		TCEA2	0.0361978		AL357127.2	0.0261427
GLO1	0.0244097		DEPDC1B	0.053441		AC093675.1	0.036177		AC022467.2	0.0261411
JKAMP	0.0244046		ST7	0.0534107		AC008735.4	0.0361672		MAD2L2	0.0261371
AP001267.1	0.0243974		UCKL1	0.0533913		STC1	0.0361618		NOL7	0.026122
KIAA0319	0.0243925		AL390728.5	0.0533299		LINC01928	0.0361618		HPN	0.0261171
CYB5R1	0.0243809		XRCC5	0.0533189		XPO4	0.0361607		ATF6B	0.0261138
ZNF574	0.024373		GALNT7	0.0533136		NRG4	0.0361542		LINC01878	0.0261093
AC139530.3	0.0243665		TMED3	0.0533076		AL139381.1	0.0361503		AP001994.2	0.0261056
RAD23A	0.0243607		DPH5	0.0533036		NPC2	0.0361494		PTPN6	0.0260973
TIMP1	0.0243524		GBA2	0.0533006		FOXJ1	0.0361491		AP001007.2	0.0260874
GNG2	0.0243387		MEF2C-AS1	0.0532936		ANXA7	0.036145		AC093418.1	0.0260864
MRM2	0.0243362		AL353807.5	0.053288		ADORA2A	0.0361357		AC131235.2	0.026086
BORCS7	0.0243296		TTF2	0.0532818		PCDHB12	0.036131		BRF1	0.0260794
MAPK1IP1L	0.0243269		LRFN4	0.0532644		P4HA2-AS1	0.0361299		PAOX	0.0260772
ATP13A1	0.0243209		WASF1	0.0532561		AC110620.2	0.0361298		FRG1	0.026076
ZFPM2	0.0243191		XKR6	0.0532294		ZNF235	0.0361066		TMEM150A	0.0260689
OIT3	0.0243191		SNAPC1	0.05321		AC027807.2	0.0361052		AC004263.1	0.0260658
MDH2	0.0243135		CMPK1	0.0531996		HSPBAP1	0.0361026		AC004233.1	0.0260619
FAM227A	0.0242843		AC093849.3	0.0531578		DDX43	0.0360992		SGO1	0.0260605
HTR3E	0.024283		ARFGAP3	0.0531489		AC004870.3	0.0360978		NISCH	0.0260369
AC005921.2	0.0242768		KIN	0.0531402		MRGPRX2	0.0360978		BAG5	0.026036
ZNF20	0.0242698		CRISPLD2	0.0531385		RABGAP1L-DT	0.03608		LMBR1L	0.0260347
CNPY3	0.0242553		NCBP1	0.0531351		AC134312.4	0.0360748		TMEM68	0.0260315
LCMT2	0.0242527		KBTBD3	0.0531247		AC078883.1	0.0360692		AL137182.1	0.0260305
MSH4	0.0242513		RHBDD2	0.0531241		AC188616.1	0.0360686		AL591895.1	0.0260301
TOM1L1	0.0242458		NOP56	0.0531233		AC105940.1	0.0360667		AL603910.1	0.0260292
ACTRT3	0.0242446		PRDM2	0.0531226		AC124017.1	0.0360659		AC103853.2	0.0260256
KLHDC3	0.0242386		SMCHD1	0.0530777		TMEM72	0.0360659		CU633906.5	0.0260236
LINC01865	0.0242355		HOXB2	0.0530643		MIR663AHG	0.0360659		RNF113A	0.0260142
AC008761.1	0.0242207		HDHD3	0.0530508		HYOU1	0.0360622		SPIC	0.0260128
MRPL36	0.0242175		RALGAPB	0.0530481		CASC17	0.0360606		AC068473.4	0.0260128
CDK11A	0.0242147		TAF3	0.0530462		IQCG	0.0360494		LINC01014	0.0260098
OGA	0.0242143		TIMP1	0.0530425		LINC02326	0.0360485		PCSK4	0.0260084
TOR1B	0.0242001		C1QTNF6	0.0530424		AL354993.1	0.0360472		SLC35E3	0.026002
AC011726.2	0.0241971		STAT5A	0.0530297		LINC02476	0.0360414		PROK1	0.0260016
NXT1	0.0241887		ENTR1	0.0530289		AL136985.3	0.0360275		TMPO-AS1	0.0259956
SYT17	0.0241707		ZNF544	0.0530266		MRTFA-AS1	0.0360272		DUSP7	0.0259856
AC103796.1	0.0241669		PIGN	0.0530117		GALNT17	0.036025		AL137001.2	0.025983
LINC01560	0.0241656		TM9SF2	0.0530116		ATP11A	0.0359927		AC012640.1	0.0259734
AC092118.1	0.0241649		KRR1	0.0530097		RBM6	0.0359783		SLC24A4	0.0259731
RAB33A	0.0241597		SHQ1	0.0529931		AC108025.1	0.0359699		AC022809.1	0.025973
ACHE	0.0241389		PCF11	0.0529921		BX324167.2	0.0359699		TBC1D26	0.0259715
MTMR14	0.0241316		SGO1-AS1	0.0529865		PSIP1	0.0359543		PKP4	0.0259682
SHROOM1	0.024131		GBP4	0.0529845		AC105052.5	0.0359538		SLC18A3	0.0259598
AL355076.2	0.0241281		DDB2	0.0529761		AC012485.2	0.0359532		AC104472.4	0.0259591
TSPAN13	0.024127		NSUN5	0.0529519		AP001178.2	0.0359524		AL035681.1	0.0259533
AC005726.1	0.0241076		CFLAR-AS1	0.0529485		LINC02257	0.0359453		GFI1B	0.02595
TMEM158	0.024088		GALNT1	0.0529271		REP15	0.0359432		RPL39L	0.0259497
RIC8B	0.024083		TMEM167B	0.052927		HIST1H4E	0.0359385		IFNLR1	0.0259487
SPATS2	0.0240758		PNRC2	0.0529176		PRSS12	0.035938		AC018755.4	0.0259465
OGFR	0.0240728		MEF2D	0.0529101		AC125603.1	0.035938		AC022558.2	0.0259401
SEC61B	0.0240706		SLC30A1	0.0529081		PPP2R5B	0.0359194		LINC02154	0.0259333
WHRN	0.0240678		AC090198.1	0.0529078		SEZ6L	0.0359157		FP671120.4	0.0259326
EFCAB10	0.0240656		RWDD4	0.0528952		LINC01134	0.035912		AC138409.3	0.0259309
AP000229.1	0.0240586		TNFRSF1B	0.0528933		SOD3	0.0359115		AL133335.1	0.0259291
USP45	0.0240561		BAHD1	0.0528833		CIITA	0.0358997		FAM166C	0.0259252
HSF4	0.0240546		RPL39L	0.0528504		AL355377.3	0.0358956		IGSF3	0.0259229
TMEM132A	0.0240531		TM2D3	0.0528412		LINC02388	0.0358895		MYOG	0.02592
TTTY14	0.0240432		PEX6	0.0528369		AC090844.2	0.0358789		VNN2	0.02592
NDUFB10	0.0240357		GNAI3	0.0528143		LMX1A	0.0358788		AC078880.3	0.02592
LINC01023	0.0240344		COX17	0.0527859		BX255923.2	0.035874		AC006064.1	0.0259194
ASIP	0.0240294		AL603832.1	0.0527737		TMTC1	0.0358702		AC004223.2	0.0259181
RCCD1	0.0240283		AC004865.2	0.0527724		AC022001.2	0.0358647		FBXO42	0.0259171
AC022075.1	0.0240251		TUBB4B	0.0527503		AL513327.1	0.0358639		AC026803.3	0.0259138
GATC	0.0239941		ZNF765	0.0527392		CASP6	0.0358599		AC136475.4	0.0259068
AC024145.1	0.0239893		EPM2AIP1	0.0527265		UBE2M	0.0358556		NUDT16L1	0.0258949
PON3	0.0239752		TMEM81	0.0527261		KCNQ5	0.0358508		ACTA2	0.0258856
CEP152	0.0239642		GPR180	0.0527205		TMEM202-AS1	0.0358471		PPP1R14A	0.0258826
TEX30	0.0239639		RANBP9	0.0526933		AC099063.4	0.035842		LYZ	0.0258803
NOB1	0.023957		SRP14	0.0526191		AC010326.3	0.0358348		GRAPL	0.0258803
ARMC7	0.023935		CAPN7	0.0526159		EIF5	0.0358328		HOXC8	0.025867
PSMC5	0.0239321		SERBP1	0.0525999		AC119673.1	0.0358101		AL355836.4	0.025867
FUT11	0.0239261		SLC25A1	0.0525955		CASR	0.0358101		SLC23A1	0.0258542
TCTE3	0.0239257		FBXO8	0.0525723		AL157378.1	0.0358101		RHO	0.0258537
SREBF2-AS1	0.0239253		AFG1L	0.0525697		CPA4	0.0358101		AL356417.1	0.0258537
LINC01768	0.0239228		PDE7A	0.0525619		ISCU	0.0357972		TBX2	0.0258537
SLC22A14	0.0239141		BRD8	0.0525581		YWHAZ	0.0357895		AC073941.1	0.025852
AP002793.1	0.0239069		CHEK2	0.0525569		AL138830.2	0.0357781		AC064807.4	0.0258473
PET100	0.0239062		RUFY1	0.0525426		AC124016.1	0.035776		BLID	0.0258411
CDKN2B-AS1	0.0238758		TMEM117	0.0525357		DOT1L	0.035766		AC027117.2	0.0258383
RHBDD2	0.0238694		CAAP1	0.0525283		CERKL	0.0357502		ITGA6-AS1	0.0258344
AC011524.2	0.0238678		LRP2BP	0.0525188		KREMEN2	0.0357461		COQ8B	0.0258336
ELMO1	0.0238651		U2SURP	0.0524871		ELF2	0.0357413		AC012640.4	0.0258273
THAP8	0.0238612		MPV17L2	0.0524805		AC090617.10	0.0357246		AL031709.1	0.025824
FLI1	0.02386		PAXBP1	0.0524741		Z97205.2	0.0357227		AC005041.3	0.0258223
KARS	0.0238588		TIGD7	0.0524414		ADH1B	0.0357141		AC006160.1	0.0258191
DNAJC5	0.0238556		LINC01909	0.0524229		OR5A1	0.0357141		AC004943.3	0.0258172
RNF114	0.02385		HECA	0.0524224		SRI	0.0357074		SIX5	0.025814
HEXD	0.0238496		PRKCH	0.0524204		AL136119.1	0.0357072		THOC2	0.0258112
SLC35A5	0.0238471		AC015849.1	0.0524175		BCO1	0.0357034		GPKOW	0.0257988
BEX3	0.0238435		ECT2	0.0524123		RPGR	0.0356978		GCNT1	0.0257915
SLC9A7	0.0238429		SNX25	0.0524107		AC103957.2	0.0356822		AC131094.1	0.0257875
LIN9	0.0238416		SDC2	0.0523953		AL161945.1	0.0356822		SP8	0.0257875
AC087627.1	0.0238401		ZNF439	0.0523834		AC007285.2	0.035681		AL392083.2	0.0257812
AC099794.1	0.0238281		STEAP3-AS1	0.0523762		ERG	0.0356777		LCN12	0.0257812
CDH8	0.023822		PARP1	0.0523636		BAIAP2L1	0.0356771		MESTIT1	0.0257636
AL121658.1	0.0238147		SLC25A48	0.0523577		EIF2A	0.0356613		AC022395.1	0.0257623
AC090531.1	0.0238097		AIMP1	0.0523407		AC005081.1	0.0356514		JTB	0.0257613
RBM39	0.0238083		RSL1D1	0.0523383		AC008627.1	0.0356182		AL160154.1	0.025761
AP000487.1	0.0238057		KLF6	0.0523362		LUM	0.0356182		CD36	0.0257607
HIF1A-AS3	0.0238056		GANC	0.0523338		LINC02280	0.0356182		EIF4A2	0.0257555
CHST15	0.0237951		AC064829.1	0.0523297		RNF32	0.0356102		PLAC4	0.025754
VWA1	0.0237775		ALG2	0.0523247		AKR7A2	0.035606		SLC11A1	0.0257537
MCM8	0.0237751		KRIT1	0.0523166		CITED4	0.035596		AC092718.2	0.0257507
LINC00624	0.0237738		TCIRG1	0.0523127		ATP6V0E1	0.0355939		SPNS3	0.0257477
ELMOD2	0.0237727		AL031428.1	0.0523041		SOAT1	0.0355828		NXF2	0.0257477
AC007384.1	0.0237689		SERINC1	0.0522833		SNAP47	0.0355813		RPL27A	0.0257458
MCM7	0.0237656		SLC16A2	0.0522832		NIBAN2	0.035579		GID8	0.0257445
PPP1R13L	0.0237298		BOK	0.0522807		ERAP1	0.0355671		DCT	0.0257402
NIN	0.0237216		KCNQ1OT1	0.0522766		ZNF436-AS1	0.035564		AL032819.1	0.0257376
AC127070.1	0.0237201		SPN	0.0522766		TMEM214	0.0355584		AL512641.1	0.0257375
AC096734.2	0.0237177		GBE1	0.0522575		AL118556.1	0.0355572		POLA2	0.0257154
CADPS2	0.0237051		CROT	0.0522572		TUBA4A	0.035554		AL138690.1	0.0257153
ZBTB2	0.0237041		PPP2R5B	0.0522498		GTF3C2-AS1	0.0355334		AC091978.1	0.0257125
TMEM242	0.0237038		LIN7B	0.0522459		AL121904.1	0.0355313		BX293535.1	0.0257114
ZNF703	0.0236906		PRMT1	0.0522364		DINOL	0.0355223		PPM1J	0.025708
ATP6V1F	0.0236736		AC127070.1	0.0522298		AL606970.4	0.0355223		AC009869.1	0.0257079
ATP5MF	0.0236715		MT1M	0.0522193		AC023908.1	0.0355223		IGHVII-78-1	0.0257079
AL117209.1	0.0236702		LNX2	0.0521947		TRA2B	0.0355189		HYAL4	0.0256947
STK11	0.023668		BLOC1S5	0.0521737		AL117332.1	0.0354951		ING2	0.0256891
LINC01010	0.0236674		FTO	0.0521523		AL626787.1	0.0354903		AC010528.2	0.0256852
AC007389.1	0.0236649		AL136171.2	0.0521503		AC104662.1	0.0354903		AC138035.1	0.025683
AC005518.1	0.0236632		FMNL1	0.0521433		AL356157.1	0.0354903		PRR26	0.0256771
TPI1	0.0236576		FTSJ1	0.0521431		AL137060.3	0.0354903		AIP	0.0256762
YIPF2	0.0236552		ARL4A	0.0521375		HGS	0.0354877		C1QTNF7	0.0256735
CDH2	0.0236523		COPS7B	0.0521291		AC093425.1	0.0354708		CLUH	0.0256719
TMEM47	0.0236472		UGGT2	0.0521229		SCML4	0.0354584		DPF2	0.0256621
WDR76	0.0236463		ITSN1	0.0521179		CHID1	0.0354547		AOC3	0.0256552
USP34	0.0236318		LDLRAD3	0.052085		GPX8	0.0354542		LINC02429	0.0256549
AC017083.1	0.0236217		SLC25A38	0.052072		FAM230I	0.0354477		AC022695.2	0.0256549
BMP2K	0.0236212		FAM185A	0.0520657		SETD5	0.0354468		CISD2	0.0256505
TFPI2	0.0236155		MOB3B	0.0520486		ACVR1B	0.0354454		TMEM187	0.0256438
CHERP	0.0236139		PLAC1	0.0520396		RPL3	0.0354451		AC010245.2	0.0256391
GRHPR	0.0236137		AC243829.1	0.0520289		AC008937.1	0.0354137		MEG9	0.0256291
IRGQ	0.0236109		IRF4	0.0520258		TMEM8A	0.0354047		AC104938.1	0.0256288
RPP25L	0.0236064		C8orf88	0.0520197		AL157823.2	0.0353969		AC016727.3	0.0256283
CFAP44-AS1	0.0236035		CWC15	0.0519989		FABP12	0.0353944		TMX1	0.0256272
GSG1L	0.0236019		ICE1	0.0519978		AC232271.3	0.0353944		CATIP-AS2	0.0256234
SIRPB2	0.0235922		ZNF546	0.0519934		SIK2	0.0353847		ELF1	0.0256121
USB1	0.0235918		KIAA0319L	0.051989		AC016687.2	0.0353624		CD2BP2-DT	0.0256078
RECQL4	0.0235822		EIF2S1	0.0519745		AL445070.1	0.0353624		TOPAZ1	0.0256063
ZNF292	0.0235777		SLC19A1	0.0519528		AC018761.1	0.0353624		PLUT	0.0256019
RIPOR1	0.0235703		CCR1	0.0519508		SHBG	0.0353359		AL137067.3	0.0255986
ITK	0.023567		AC010168.2	0.0519506		KCNK15-AS1	0.0353285		AC098828.2	0.0255983
CASZ1	0.0235574		PTPN6	0.0519407		LRFN4	0.0353204		AC008892.1	0.0255978
TBC1D10A	0.0235513		SUMO4	0.0519278		RAPSN	0.0353114		AC006329.1	0.0255927
EMC4	0.023537		ZDHHC15	0.0519054		MECOM	0.0353085		CENPX	0.0255899
DOCK9	0.0235317		WDR55	0.0519049		ZNF746	0.0353074		OTOP2	0.0255886
ZNF804B	0.0235285		DEPP1	0.0518956		ERVK9-11	0.035307		MMP12	0.0255868
PLPBP	0.0235083		PAX8	0.0518816		DERL3	0.0352979		FGFR3	0.0255867
MYCBP2	0.0235077		RUVBL1	0.0518738		AC112484.1	0.0352716		NPW	0.0255825
AC018638.7	0.0235017		OXNAD1	0.0518624		CCDC38	0.035268		PARS2	0.0255773
SUPT4H1	0.0234969		AC011933.4	0.0518533		UBA2	0.0352655		RETN	0.0255754
RAB5IF	0.0234966		ZDHHC21	0.0518495		AC099670.3	0.0352643		TMEM252-DT	0.0255713
MAFG-DT	0.0234893		COPS5	0.0518437		HPR	0.0352629		LTBP2	0.0255701
AC142116.2	0.023485		AC012459.1	0.0518343		AC008549.2	0.0352494		FAHD2B	0.0255674
AL136038.3	0.0234827		LACTB2	0.0518228		AP000769.6	0.0352457		LINC02758	0.0255621
IDS	0.0234826		PLOD3	0.0518082		AC005726.4	0.0352345		NBDY	0.0255608
NOL4	0.0234772		TAF12	0.0517996		AL355999.1	0.0352269		AL024508.1	0.0255603
FAM78A	0.0234763		ZBTB41	0.0517942		ADAMTS9	0.0352237		AC090515.6	0.0255516
IL5RA	0.0234681		AKAP11	0.0517823		SPIRE1	0.0352104		AC089999.1	0.025549
STAM-AS1	0.0234577		TRAPPC2	0.0517724		AVL9	0.0352079		AC013270.1	0.0255486
NLGN4Y	0.0234561		TRNT1	0.0517719		APOBEC3H	0.0352046		DENND4B	0.0255292
ZSWIM9	0.0234479		NDUFA4	0.0517691		LIMS2	0.0352028		AC009567.1	0.0255224
SLC43A1	0.0234368		UPF3B	0.051769		TAF9B	0.0351989		AC034229.4	0.0255218
ABHD8	0.0234291		FMR1	0.051755		CARHSP1	0.0351987		AL139353.2	0.0255199
GABPB1	0.0234233		SAFB2	0.0517454		AC061961.1	0.0351744		ARL3	0.0255058
RAB9B	0.0234202		ZCWPW2	0.0517412		SRF	0.0351697		AC004918.4	0.0255022
MFSD4B	0.0234122		AC012414.5	0.0516958		RPL36	0.0351646		STAB1	0.0254978
LUNAR1	0.0234121		TSTD1	0.0516784		BPI	0.035162		Z97652.1	0.0254962
INTS1	0.023393		NCDN	0.0516585		CR936218.2	0.035158		CSTA	0.0254959
FRAT2	0.0233878		ZNF844	0.0516574		TUBGCP2	0.0351548		ABCC5-AS1	0.0254956
AC003077.1	0.0233823		DDX20	0.0516529		FBXL8	0.0351449		AL354718.2	0.0254883
PARD6B	0.0233763		MTG1	0.0516446		KLC3	0.0351319		ASB4	0.0254883
LIN7C	0.0233673		ATP5MC3	0.0516352		AC117945.1	0.0351237		ZNF564	0.025475
PRKAR1A	0.0233664		GUCY2D	0.0516243		HELQ	0.0351228		AC092068.3	0.0254715
PRR13	0.0233644		ALDH3A2	0.0516168		LINC01720	0.0351156		AC027288.3	0.0254697
DUSP7	0.0233575		AL157402.2	0.0516081		PVR	0.035111		GOLT1A	0.0254662
NR0B1	0.023348		ROBO1	0.0515996		AL354733.3	0.0351109		TRIM17	0.0254632
TLE5	0.0233466		INF2	0.0515929		AL133368.2	0.0351067		TIMMDC1	0.0254482
RIDA	0.0233401		TXK	0.0515839		SNHG8	0.0351065		GPR62	0.0254479
HEATR9	0.0233395		ZNRD1	0.0515646		AL160291.1	0.0351044		WNT11	0.0254428
TSSC4	0.0233293		SFRP1	0.0515624		PCDHA9	0.0350896		LDB3	0.0254391
NDUFS2	0.0233242		TMED2	0.0515589		UTS2	0.0350759		DEK	0.025436
APOE	0.0233124		URI1	0.051538		AC114812.2	0.0350747		UBR5-AS1	0.0254296
LRRK1	0.0232981		ERLEC1	0.0515212		GLYATL1	0.0350667		AP001961.1	0.0254296
CC2D2A	0.0232924		TBPL1	0.0514915		AC013270.1	0.0350427		AC078864.1	0.0254296
SPART	0.0232918		SLC25A27	0.0514772		CCL24	0.0350427		AL133368.2	0.0254296
PNPT1	0.0232848		ZNF493	0.0514678		TNFRSF13B	0.0350427		SLC13A2	0.0254296
RCSD1	0.0232837		SLC5A4-AS1	0.0514673		LINC01565	0.035034		SLC28A3	0.0254225
NOP58	0.0232795		SLC25A26	0.0514589		TUSC8	0.0350262		CENPQ	0.0254205
TENT4A	0.0232772		GRWD1	0.0514555		AC025165.2	0.0350136		AC067930.8	0.0254177
AC007406.5	0.0232705		DTYMK	0.0514436		GCOM1	0.0350132		AC092598.1	0.0254169
FRG1-DT	0.0232703		YTHDF3	0.0514171		AC010904.2	0.0350107		HBG2	0.0254163
NSL1	0.023265		AC004477.1	0.0514039		RAD51AP2	0.0350107		AC004797.1	0.025411
ARRDC2	0.0232641		SPAG6	0.0513957		PRPF38A	0.0350036		CLEC4C	0.0254031
NCSTN	0.0232503		OIT3	0.0513762		AC010325.2	0.0350033		RER1	0.0254027
CAMLG	0.0232493		MPLKIP	0.0513529		AC079313.2	0.0349996		MAK	0.0254015
DYNC1I1	0.0232479		ARSB	0.0513528		ZNF256	0.0349985		AC008250.1	0.0253986
AL591242.1	0.0232316		AC092418.2	0.0513454		LINC00634	0.0349804		FAM110C	0.0253972
MRPS12	0.0232316		PPP2R1B	0.0513452		NKD2	0.0349788		SPAG8	0.0253924
TMCC1-AS1	0.0232279		CPT1B	0.0513314		AC018467.1	0.0349749		AC097528.1	0.0253898
KIFC2	0.0232075		DNAJC3-DT	0.0512938		AC011124.2	0.0349518		HOXA13	0.0253898
PC	0.0232061		SNHG5	0.0512753		LCAT	0.0349394		AL035045.1	0.0253898
SPRED3	0.0232039		ACTR3C	0.0512644		ESPNL	0.0349382		PRAME	0.0253898
OST4	0.0231986		LRRFIP2	0.0512616		SCAMP5	0.0349186		CIAO2B	0.0253865
AC090515.6	0.0231925		AC060234.1	0.0512583		CRISPLD2	0.0349109		AL161804.1	0.0253836
FAM104B	0.023192		IQCH-AS1	0.0512545		PHYHIP	0.0348933		AC011498.6	0.0253766
ATRNL1	0.0231868		GATD3B	0.0512539		AKR1B15	0.0348903		MRPS24	0.02537
LINC01033	0.0231827		IST1	0.0512442		AKR1C4	0.0348828		AC244517.12	0.0253688
AC092821.3	0.0231745		CSNK2A2	0.0512437		AL662884.5	0.0348708		GTSF1	0.0253456
AL583810.2	0.0231722		MCF2	0.0512215		MCFD2	0.0348667		LINC02811	0.02534
NPIPB2	0.0231661		PRMT9	0.0512215		AC007292.3	0.0348618		HEBP2	0.0253389
EPOP	0.0231622		AF117829.1	0.0511896		ACSM1	0.034861		C8orf37-AS1	0.0253363
DPT	0.0231448		GFM2	0.0511882		PIK3CB	0.0348346		IQCE	0.0253319
TTLL12	0.0231371		DUSP12	0.0511835		AC107896.1	0.034829		LINC01181	0.025329
FAM32A	0.0231311		LILRA6	0.0511454		HDAC6	0.0348264		CCN5	0.0253277
MT1H	0.0231235		TMEM202-AS1	0.0511429		CD58	0.0348222		LINC00459	0.0253219
YWHAZ	0.0231234		TEX2	0.0511398		CAMKV	0.0348189		CDC6	0.0253209
TFR2	0.0231221		STRIP1	0.0511369		AL138895.1	0.0348131		LINC02519	0.0253147
SGCA	0.0231102		BTN3A3	0.0511308		AC087623.1	0.0347974		PCDHGA4	0.0253144
CUL1	0.0231044		GFM1	0.0511231		MAS1	0.0347966		LINC02657	0.0253103
GID8	0.023104		AC018529.2	0.051122		AL031668.1	0.0347931		C17orf99	0.0253103
LAT2	0.023101		PCDH10	0.0511153		LINC01324	0.0347888		AC004832.5	0.0253095
B4GALT1	0.0230998		LINC02422	0.0511128		AC009878.1	0.0347869		LINC00923	0.0253064
YWHAE	0.0230917		TOX4	0.0511024		TINCR	0.0347758		AC025048.2	0.025306
IRX5	0.0230909		AC004702.1	0.0510991		LAMTOR4	0.0347741		AL450327.1	0.0252988
PRMT2	0.0230858		TUBE1	0.0510985		AC104653.2	0.0347736		HERC2	0.0252979
IQCK	0.0230831		PRPS2	0.0510859		AC011503.1	0.0347723		AC092042.1	0.025297
RHCG	0.023051		CLASRP	0.0510791		AL157369.1	0.0347691		NKX2-8	0.025297
STUB1	0.023036		NOMO3	0.0510759		DMBT1	0.0347637		AL683813.1	0.0252936
PSMB3	0.0230226		UQCRC1	0.051068		LSM12	0.0347571		AC098595.1	0.0252929
RSAD1	0.0230219		CD6	0.0510578		AC099328.2	0.0347549		AL354696.2	0.0252897
TEX15	0.023017		GBP3	0.051055		PSMB1	0.0347474		ING4	0.0252869
C1QA	0.0230164		MROH6	0.051054		ARMCX3	0.0347465		BTLA	0.0252849
GUK1	0.0230153		ALG3	0.0510504		UPB1	0.0347409		LINC01616	0.0252839
FSTL4	0.0230153		MMGT1	0.051047		WARS	0.0347398		RBM38	0.0252764
ORC4	0.0230109		RWDD1	0.0510428		AC092958.2	0.034731		TRIM8	0.0252762
TMEM69	0.0230061		GNG2	0.0510403		AC025043.1	0.0347189		COX6A1	0.0252719
ZNF622	0.0230019		RNASEH2B	0.0510175		AC046130.1	0.0347103		LINC02142	0.0252705
UFC1	0.0229999		AF131215.2	0.0510127		TRAPPC5	0.0347075		LRP4-AS1	0.0252632
LINC01250	0.0229991		SLC36A4	0.0510117		SLC7A6OS	0.0346772		POC1B	0.0252576
DGKA	0.0229929		USP2	0.0510031		NOTCH2NLA	0.0346671		AC090907.3	0.0252573
TOMM40	0.0229881		AC097534.1	0.0509868		AC016590.1	0.0346648		THOC1	0.0252549
CENPW	0.0229794		MPDU1	0.0509846		RPL18A	0.0346586		AL121917.2	0.0252455
TCAP	0.0229687		ZGLP1	0.050982		EPHA6	0.034657		LINC00603	0.0252448
PAX8-AS1	0.0229578		PIK3CG	0.0509778		AC018618.1	0.0346363		AC087752.3	0.0252446
TASOR	0.0229471		CAPRIN2	0.0509713		BTF3	0.0346298		AC022535.3	0.025244
AC092418.2	0.0229427		STK26	0.0509598		AC092445.1	0.0346259		TYR	0.0252362
DAXX	0.0229426		TAF15	0.0509402		RAB3GAP2	0.0346228		PPM1N	0.0252322
VDAC1	0.0229361		OPN3	0.0509322		TTC9	0.034615		LINC01800	0.0252172
AC090971.2	0.0229357		LMBRD2	0.0509304		PTS	0.0346148		AC015818.2	0.0252088
DDX60L	0.0229356		DESI2	0.0509229		AC009313.1	0.0346142		AC096708.3	0.025207
GADD45A	0.0229231		DUSP3	0.0509151		AL162713.2	0.034614		HSD17B11	0.0252023
AC108673.3	0.0229175		KIZ	0.0509072		ANO7	0.0346098		AC138627.1	0.0251981
EFHD2	0.022916		SRSF1	0.0508909		STAT6	0.0346031		AC124861.2	0.025191
PYGB	0.0229064		SNAP29	0.0508661		FCHSD1	0.0345948		LINC00364	0.025187
TEX41	0.0229036		PML	0.0508644		SLC7A9	0.0345846		BMP4	0.0251825
GRTP1	0.0229024		TSPYL4	0.0508613		EPCAM	0.0345688		ZNF691	0.0251811
RNF126	0.0228991		EIF1AY	0.0508592		AC098817.1	0.0345631		AC113414.1	0.0251791
CDS1	0.0228931		EXOC6	0.0508473		AC103996.2	0.0345631		METTL16	0.0251779
PYGO2	0.022887		NADK	0.0508284		AC023421.2	0.0345529		ADGRG2	0.0251745
GSTT2B	0.0228563		RNASEH2A	0.0508171		LINC01600	0.0345515		TOP3B	0.0251692
PFDN6	0.0228509		GOLGA7	0.050795		PSMB6	0.0345504		ATP6V1C2	0.0251685
TSPAN33	0.0228248		KLC2	0.0507948		GALNS	0.0345452		NHSL2	0.0251683
HPS1	0.0228239		LINC00909	0.0507914		ITGB1BP1	0.0345434		AC019129.2	0.0251595
FAM92A	0.0228136		USP22	0.0507875		LINC01275	0.034536		GET1	0.0251591
AC004852.2	0.0228041		HLA-F	0.0507766		AP001363.1	0.0345332		ZNF793-AS1	0.0251584
COASY	0.0227907		UFSP2	0.05077		SPINK1	0.0345311		RASSF1-AS1	0.025153
GNAI1	0.0227849		NABP1	0.0507543		AC002551.1	0.0345311		AL133355.1	0.0251512
TMEM81	0.0227785		SLC29A2	0.0507444		SIK1	0.0345311		AC093849.2	0.025138
ZSWIM5	0.0227755		GMCL1	0.0507398		ST7-AS2	0.0345232		AC022400.1	0.025138
CAPN3	0.0227634		APOL3	0.0507381		NCAPG2	0.0345115		SECTM1	0.025138
MYT1	0.0227545		RAB29	0.0507323		FBLL1	0.0344992		JMY	0.0251361
HDHD2	0.0227499		EFL1	0.050727		SLC5A10	0.0344992		MRPL23-AS1	0.0251247
LINC00520	0.0227489		ZNF35	0.0507198		BX640515.1	0.0344992		AC011478.1	0.0251236
CLTC	0.0227378		ZNF772	0.0507198		AC009365.4	0.0344985		ZNF586	0.0251229
C12orf76	0.0227349		HARS	0.0507119		SNX9	0.0344736		AC004494.1	0.0251215
MCL1	0.0227343		AL589843.1	0.0507011		PGAM5	0.0344687		TRIM75P	0.0251115
ATF6B	0.0227172		TUSC2	0.050697		DRC3	0.0344464		LINC02500	0.0251115
ZSWIM6	0.0227163		BSG	0.050683		TSGA13	0.0344352		AC005592.2	0.0251115
E2F6	0.0227037		ZNF568	0.0506747		FABP9	0.0344352		APLNR	0.0251115
POMP	0.0226979		TIPARP	0.0506597		AL162726.1	0.0344352		AC026992.2	0.0251115
DDX56	0.0226876		PSMB8	0.050637		ACTA2-AS1	0.0344172		AL512329.2	0.0251071
AC046143.1	0.0226867		LRRN1	0.0506366		CNIH4	0.0344155		KIF27	0.0250957
OOSP1	0.0226866		AC133065.1	0.0506358		VSIG8	0.034414		ZNF563	0.0250845
C3orf62	0.022683		KLHL41	0.0506273		AKAP17A	0.0344053		THRSP	0.0250786
ADRM1	0.0226823		MFSD12	0.050627		TUSC3	0.0344052		AC100778.4	0.0250752
KBTBD11	0.0226769		MYCBP2-AS1	0.0506241		AL929472.2	0.0344032		AL139350.1	0.0250681
TIMM21	0.0226665		HYOU1	0.0506112		MCAM	0.0344029		AL445584.2	0.0250645
FAM89B	0.022665		DCP2	0.0506042		PHLDB2	0.0343989		DRC1	0.0250621
GSTM3	0.0226617		OGFOD1	0.0506033		LTA	0.034393		AL034417.3	0.0250598
ORAI2	0.0226613		TRIAP1	0.050602		AC012462.3	0.0343713		SLC25A48	0.0250541
MRPL14	0.0226609		GPAT4	0.0505995		CLIC3	0.0343713		VAT1	0.0250467
AF106564.1	0.0226566		GLRX3	0.0505939		AC092053.3	0.0343601		CRYM	0.0250452
GEM	0.0226515		CYP4V2	0.0505587		SLC16A5	0.0343579		HBA2	0.0250347
NDUFB1	0.0226311		ZC3H12C	0.0505574		IGFALS	0.0343563		STK11IP	0.0250275
MESP1	0.0226239		DNTTIP1	0.0505299		PCDHGA10	0.0343539		AC066595.1	0.025016
WDR54	0.0226206		ZSWIM8	0.0505244		LINC02019	0.0343383		APOL3	0.025012
SMAD3	0.0226164		INPP4A	0.050514		VWF	0.0343351		APOBEC3F	0.0250085
CTU2	0.0226142		CACUL1	0.0505008		NUMB	0.0343298		LINC02477	0.0249922
MAST1	0.0226084		HERC3	0.0504886		CBFB	0.0343226		AC023794.6	0.0249922
B4GALT3	0.0226063		ADH5	0.0504868		WDCP	0.034321		ZNF341-AS1	0.0249922
PIWIL4	0.022575		RBM27	0.0504663		IL5RA	0.034315		AC083836.1	0.0249898
LGMN	0.0225718		NPY1R	0.0504165		TFAP2B	0.034307		CIB3	0.0249876
CALR	0.0225713		SPDYA	0.0504124		AC023796.1	0.0342947		TRIML1	0.0249789
HELZ2	0.0225704		DRAP1	0.0504096		PRKCZ-AS1	0.0342916		AC015982.2	0.0249718
MAPK4	0.0225701		SRPRB	0.0503963		AC019294.2	0.0342808		CPS1	0.0249664
PRDM6	0.0225693		FAM160B2	0.0503879		NSMAF	0.034249		AC008966.2	0.0249657
FO393418.1	0.0225673		TYW5	0.0503555		AC072062.1	0.0342434		AC073349.5	0.0249657
ZSCAN22	0.0225372		ZC3H15	0.050316		PGAP1	0.0342426		SYT13	0.0249657
EIF1AY	0.0225358		MIEF1	0.0502986		EIF2B2	0.0342341		EBF3	0.0249646
RFXAP	0.0225351		TMEM35B	0.0502895		AC004797.1	0.0342298		TLDC2	0.0249643
GDF15	0.022535		AL365203.2	0.0502815		AC080188.1	0.0342114		SNAI2	0.0249641
DIPK1C	0.0225311		SIGLEC7	0.0502728		AC096677.1	0.0342084		AC012447.1	0.024961
EDC4	0.0225293		ETFRF1	0.0502713		LINC02097	0.0341893		LINC02108	0.0249524
KMT5A	0.0225285		C3orf14	0.0502649		AC008700.1	0.034176		AC018521.2	0.0249524
EIF3I	0.0225148		CCDC71L	0.0502602		HIST1H2BD	0.0341747		FAM177A1	0.0249406
LINC02224	0.0225133		SLAIN2	0.0502324		AKIP1	0.0341697		AL353689.3	0.0249405
TSR2	0.0225057		MTRF1L	0.050228		PLXND1	0.0341682		AC010996.1	0.0249366
TIGD5	0.0225043		LINC02185	0.0502248		NARF-IT1	0.034167		CORO6	0.0249333
SLC17A7	0.0225033		HMGCL	0.0502205		BID	0.0341651		TXNDC16	0.0249291
CD74	0.0224939		SMIM30	0.0502102		PKNOX1	0.0341514		LINC00601	0.0249218
PLD5	0.0224872		AC022973.4	0.0501895		LINC01035	0.0341475		CCDC13	0.0249211
LHFPL3-AS1	0.0224767		GSN-AS1	0.0501769		AC093534.2	0.0341475		MARF1	0.0249132
PGBD4	0.0224687		TMEM50A	0.0501606		B3GNT6	0.0341475		SIAH2	0.024912
NRP2	0.0224678		AL096803.2	0.0501437		GPC6-AS1	0.0341466		CASP5	0.0249095
PARP16	0.0224653		SDHC	0.0501372		NRG1	0.0341395		AC092145.1	0.0248994
AC104532.2	0.0224651		CDK4	0.0501328		LINC00884	0.0341335		ZBTB46	0.0248912
INPP1	0.0224609		CHMP2A	0.0501044		GALNT4	0.0341312		AC090948.3	0.0248891
AC073050.1	0.0224605		AC020909.2	0.0501033		KLHL41	0.0341199		LINC02359	0.0248871
AC022150.4	0.0224541		OPTN	0.0500994		AL158839.1	0.0341155		AC096647.1	0.0248861
ARF6	0.0224521		RALBP1	0.0500876		OR52N5	0.0341155		TUBA8	0.0248816
YAP1	0.0224361		AC008115.3	0.0500725		AC068768.1	0.0341155		PSG7	0.0248812
MESD	0.0224335		FAM122B	0.0500657		LINC02361	0.0341155		DPM1	0.0248795
AL034417.2	0.0224277		COX6C	0.0500539		EEF1AKMT4	0.0341121		AC132938.1	0.0248733
EIF3J-DT	0.0224252		CATSPER2	0.050046		AC006329.1	0.0341067		TXNDC8	0.0248731
PEAK1	0.022424		KLHL20	0.0500385		LINC02556	0.034086		AL390037.1	0.0248713
NEDD8	0.0224117		CYCS	0.0500139		AP002961.1	0.0340824		TTC9C	0.0248706
FN3KRP	0.0223882		LINC02551	0.0500092		TRPV1	0.0340684		COLCA2	0.0248619
POLR2M	0.0223841		FAM107A	0.0499961		C8orf58	0.0340632		LRRC69	0.0248611
PSME2	0.0223753		LIMK1	0.0499837		AC078788.1	0.0340511		ZNF263	0.0248555
LRFN3	0.0223748		MED13L	0.0499735		PRKX-AS1	0.0340505		JHY	0.0248512
XRN2	0.0223724		ERMP1	0.0499686		CYYR1	0.034048		AC025370.1	0.0248491
AC107214.2	0.0223681		STYXL1	0.0499553		RPS4Y1	0.0340466		AC007881.3	0.0248473
PDGFRA	0.0223651		C2CD3	0.0499545		IRF2BPL	0.0340331		AL391704.1	0.0248464
SCN2B	0.0223578		MTRNR2L8	0.0499538		PFN2	0.0340223		COPG1	0.024837
TMEM176B	0.0223571		TMEM267	0.0499311		AC092295.2	0.0340206		TNFRSF17	0.024834
MBD3L1	0.0223535		CFDP1	0.0499301		LINC01305	0.0340196		AC104656.1	0.0248331
HNRNPH2	0.0223479		AC015871.4	0.0499239		AL355112.1	0.0340196		EXOSC6	0.0248318
CHROMR	0.0223415		AC008554.1	0.049921		SLX1B	0.0340125		ATP10D	0.0248272
PIGA	0.0223325		ANO5	0.0499083		AC090630.1	0.0340098		AP006219.3	0.024827
AC027373.1	0.0223307		SMARCAD1	0.049897		AC104653.1	0.0340077		AC025508.1	0.024818
AC046130.1	0.0223275		ATP5MD	0.0498963		SS18L1	0.0340053		RESF1	0.024816
RIOK1	0.0223272		CSNK1G1	0.0498953		CHL1-AS1	0.0339988		AC079907.2	0.0248143
ELMSAN1	0.0223223		KLHDC3	0.0498797		ZBTB1	0.0339897		PIK3CD-AS2	0.0248072
SCO2	0.0223192		PCSK7	0.0498721		LINC01525	0.0339876		AC009262.1	0.0248066
CHRNA7	0.0222748		AL513327.1	0.0498654		PUSL1	0.0339844		ZNF540	0.0247867
TAF13	0.0222663		REPS2	0.0498635		HIST1H2BJ	0.0339733		AKT1S1	0.024786
POU3F1	0.0222644		TMEM263	0.0498564		EPN2-AS1	0.0339602		ATP13A4-AS1	0.0247826
CNMD	0.0222618		AL592183.1	0.0498481		SLC2A9	0.03396		FKBP15	0.0247777
AC010420.1	0.022253		SMG5	0.0498445		BX284668.5	0.0339572		AL390774.2	0.0247742
CAPN15	0.0222516		MRPL1	0.0498436		PCAT14	0.0339428		ASXL1	0.0247576
IL16	0.0222414		PPP1CA	0.0498384		AL359697.1	0.0339415		CDRT1	0.0247574
ACSL5	0.0222324		RAB38	0.0498222		H2AFX	0.0339394		OR8A1	0.0247567
COG8	0.0222321		AC019131.1	0.0498186		HIST1H4A	0.0339236		AC139795.3	0.0247566
SHISA9	0.0222301		ETNK1	0.0498108		TGM7	0.0339236		AL591222.1	0.0247512
NMI	0.0222301		G6PD	0.0498039		AC084361.1	0.0339222		AC016924.1	0.0247462
FRG1	0.0222257		FUT11	0.0497877		ZCCHC3	0.033921		TTC37	0.0247438
SMAD5	0.0222221		BHLHE40	0.0497843		TRIM75P	0.0339176		LBHD1	0.0247431
MEOX2	0.0222181		C5orf22	0.0497684		HSF2BP	0.0339169		ZNF185	0.0247341
AFTPH	0.0222165		ZNF480	0.0497508		P2RY2	0.0339138		PACS2	0.0247335
MYL12A	0.0222029		UXS1	0.0497365		AC108037.1	0.0339129		ZNF780B	0.0247294
LINC01736	0.0222029		ABHD17B	0.0497256		SOX15	0.0339116		AL513008.1	0.0247281
FAM177B	0.0221974		NEK9	0.0497208		AL953883.1	0.033901		AC005034.3	0.0247271
MAD2L2	0.0221898		COPE	0.049718		MUC22	0.0338917		STAB2	0.0247263
SNRNP25	0.0221867		HNRNPAB	0.0497143		NPDC1	0.033868		ARHGEF38	0.0247113
HSPB2	0.0221762		XPA	0.0496991		AL450306.1	0.0338656		AC010175.1	0.0247089
BBC3	0.0221747		CD48	0.0496875		AC008750.5	0.0338597		CLIC6	0.0247037
RBM38	0.022174		MAP3K8	0.0496874		SNRPA	0.0338487		ZNF233	0.0247018
C9orf40	0.0221677		VDAC2	0.0496599		LINC01364	0.0338409		AL359715.3	0.0247004
C11orf42	0.0221672		AKIRIN1	0.0496512		SPATA5L1	0.033833		HS1BP3	0.0246975
SNHG3	0.0221633		SAGE1	0.0496495		CRABP2	0.033829		AC073957.1	0.024694
STX10	0.0221555		RBM7	0.0496388		AL512590.3	0.0338277		AP000553.9	0.0246905
HACL1	0.0221527		HIST1H2BH	0.0496064		FANCC	0.0338269		LINC02502	0.0246873
COX5A	0.0221525		PRKD3	0.0495968		HLA-A	0.0338143		PLXNB3	0.0246799
THOC6	0.0221523		PSME4	0.0495866		BX664727.3	0.0338101		IFT27	0.0246783
DACH2	0.0221504		TEX264	0.0495845		TNNC2	0.0338076		LINC02206	0.0246741
RPH3AL	0.0221447		MAX	0.0495691		PRKCQ-AS1	0.0338017		KCNK12	0.0246725
AC109635.6	0.0221409		TMA7	0.0495662		DUS1L	0.0337997		AP000253.1	0.0246702
CLEC18A	0.0221382		ZNF337	0.0495449		AC007040.1	0.0337958		AKR1D1	0.0246665
NCKAP5-AS2	0.022118		NIPAL3	0.0495338		AC010132.4	0.0337927		AP001496.1	0.0246621
IRAK1BP1	0.022114		RAB32	0.0495332		AC069280.2	0.0337908		PNPLA2	0.0246567
AC006064.5	0.0221131		CORO1B	0.0495304		AC011509.2	0.0337906		AC008937.1	0.0246534
AL034397.3	0.0221101		ABHD12B	0.0495256		AC021594.2	0.0337893		ZNF428	0.0246502
CDC42-AS1	0.0221095		ARPC1B	0.0495188		AC020907.4	0.0337893		AC011997.1	0.0246491
CADM2-AS2	0.0221082		FLJ45513	0.0495167		SMIM40	0.033788		CAB39L	0.0246357
FOXRED2	0.0221028		UQCRFS1	0.0495094		MFAP1	0.033787		AC243585.2	0.0246344
TEAD1	0.0220881		ING4	0.0495042		TICRR	0.0337845		AHCYL1	0.0246312
AC019118.2	0.022088		LINC00638	0.0494858		REXO4	0.0337792		LINC00867	0.0246048
VASP	0.0220807		CCDC151	0.0494614		ZBTB8OS	0.0337791		LINC01986	0.0246007
CNIH4	0.0220805		CEP57	0.0494585		ANAPC16	0.0337771		PDE6G	0.0245978
HLA-DRA	0.0220775		YPEL5	0.0494585		NPIPA1	0.033766		RCCD1	0.0245963
LMAN2	0.0220737		RNASE3	0.0494494		AC108681.1	0.0337638		U2AF2	0.0245957
PM20D1	0.0220721		BMF	0.0494358		AC104827.1	0.0337625		PQBP1	0.024585
PLCE1	0.0220702		C20orf194	0.0494177		AC092120.3	0.0337583		AC008869.1	0.024581
EPHB3	0.0220312		CRIPT	0.0494128		EBLN3P	0.0337566		AL138762.1	0.0245727
MERTK	0.0220273		NUDCD1	0.0494109		AC005618.1	0.033755		ATP5F1D	0.0245689
KRI1	0.0220271		VPS39	0.0494079		HTR3B	0.0337394		RGPD4-AS1	0.024568
SLC8A1	0.0220261		SNX20	0.0494068		AC099511.1	0.0337331		PCED1A	0.0245601
ZFAND6	0.0220196		ABLIM1	0.0494036		CELA3B	0.0337318		MAN1C1	0.0245593
RASSF3	0.0220172		HERC5	0.0493956		AC011477.3	0.0337318		MCTP1-AS1	0.0245579
RXRA	0.0220141		DMRTA1	0.0493819		AC092171.3	0.0337285		UBE2K	0.0245558
UBE2Q1	0.0219866		CCDC167	0.0493532		OSBP	0.0337259		FNDC11	0.0245548
ATF3	0.0219699		SEL1L3	0.0493426		AL355674.1	0.0337206		IGFBPL1	0.0245535
LCP2	0.02196		LINC01301	0.0493395		RUNDC3A-AS1	0.0337188		AC003682.1	0.0245495
EMP1	0.0219509		TUBA1C	0.0493382		NXT1	0.0337171		TMEM99	0.0245457
MFSD5	0.0219489		ITPKC	0.0493347		UBE2L6	0.0337093		AC092944.1	0.0245431
RBM8A	0.0219439		CCDC174	0.0493229		AP002989.1	0.0337086		DNAI2	0.024542
AC004702.1	0.021941		MSRB2	0.0493149		CCT5	0.0337013		LINC01426	0.0245415
RIMS2	0.0219399		KHDRBS1	0.0493133		AL591543.1	0.0336998		LGALS3BP	0.0245404
AC011468.5	0.0219272		UBE2I	0.0493113		C11orf98	0.0336998		CEL	0.0245384
MEPCE	0.0219257		SSBP3	0.0492833		AC104002.3	0.0336998		GALNT5	0.0245312
AC100778.3	0.0219239		CPNE3	0.0492625		CHEK1	0.033697		ACSM4	0.0245282
TMSB15B-AS1	0.0219135		LSM5	0.0492338		GTF2H4	0.0336965		AL160191.1	0.0245258
LCOR	0.0219087		BX842242.1	0.0492262		AP006545.2	0.033686		AL161757.5	0.02451
ATP8B1	0.0219083		PSMC3IP	0.0492251		BCL2L2-PABPN1	0.0336835		ACE2	0.0245055
TMUB1	0.0219075		RBMS3	0.0492242		AC132807.2	0.0336745		FFAR1	0.0244989
P3H2	0.0219031		PRPF31	0.049217		MIR3150BHG	0.0336679		CYP3A4	0.0244959
STARD4	0.0219015		AC092813.1	0.0491884		LINC02394	0.0336679		PEA15	0.0244786
RAB3D	0.0218956		ZNF33A	0.049179		PWRN2	0.0336679		KEAP1	0.0244784
DNM1	0.0218951		PABPC1	0.0491587		AC096555.1	0.0336622		CPSF2	0.0244761
PGLS	0.0218921		CSF2RB	0.0491562		AC015912.3	0.0336571		WDR5B	0.0244738
EIF3F	0.0218888		SQOR	0.049143		AC068724.3	0.0336564		ASPRV1	0.0244708
ADGRA1	0.021884		C5orf15	0.049136		SHISA9	0.033644		AL355816.2	0.0244703
BORCS6	0.0218777		MIEN1	0.0491358		AGPAT3	0.0336439		AL121987.2	0.0244579
ZNF503	0.0218744		ZNF891	0.0491352		PGRMC1	0.0336392		NSUN6	0.024456
CMYA5	0.0218689		ABHD8	0.0491117		AC022463.1	0.0336389		AC007557.2	0.0244549
AC112206.2	0.0218574		NKAIN1	0.0490994		DNAH17	0.0336324		CPLX4	0.0244487
AL139123.1	0.0218503		DMXL1	0.0490975		ZNF891	0.0336308		HIF1A-AS3	0.0244463
AC025031.2	0.0218497		C1orf100	0.0490968		AC007036.3	0.0336292		CHMP2A	0.02444
TRAM1	0.0218489		FAM241A	0.0490862		AL590068.4	0.0336291		BTK	0.024439
SEL1L3	0.0218464		GAN	0.0490718		TAOK1	0.0336189		AC005393.1	0.0244384
HEATR4	0.021838		LAMTOR3	0.0490701		RIPPLY3	0.0336058		AC103831.1	0.0244382
LMNB1	0.0218317		AL133444.1	0.0490594		ADIPOR1	0.0336055		RHCE	0.0244378
AL096803.2	0.0218203		SLCO3A1	0.0490565		HIST1H4C	0.0335943		LINC02199	0.0244326
AC010642.2	0.0217731		CCT2	0.0490495		SMIM4	0.0335936		AL137139.2	0.0244297
CCDC40	0.0217676		VRK1	0.0490417		AC104232.1	0.033593		AL591518.1	0.0244224
RNF208	0.0217633		CA3-AS1	0.0490413		GBP5	0.0335885		GACAT3	0.024419
LINC01484	0.0217604		HPF1	0.0490408		AC011389.1	0.0335719		ASPDH	0.0244064
DIPK1B	0.0217601		DUT	0.0490389		CNOT7	0.033563		A1BG-AS1	0.0244056
ZFY-AS1	0.0217496		CUL2	0.0490349		ZAP70	0.0335585		AP001599.1	0.0244034
ZNF124	0.0217358		GPR153	0.0490347		AL592078.2	0.0335574		PEX5L-AS2	0.0244033
MAP3K5	0.0217323		BTLA	0.0490284		AC006547.1	0.0335521		AC126544.2	0.0243898
ACD	0.0217265		DLGAP1-AS2	0.048999		IL15	0.0335425		AL122035.1	0.0243755
HCG22	0.0217256		SDHD	0.0489955		AC008507.4	0.0335354		SRCIN1	0.0243715
AL121820.2	0.0217236		ATOX1	0.0489935		SRA1	0.0335351		SLC6A20	0.0243657
WDR82	0.0217187		TMSB4X	0.0489853		ZMYM3	0.0335347		RSRP1	0.0243595
NDUFS1	0.0217073		SYF2	0.0489756		TUBG1	0.0335182		BICRAL	0.0243555
AL354919.1	0.0217049		MAPRE2	0.048971		CBWD3	0.0335132		CUEDC2	0.0243531
CPT1A	0.0216992		TUG1	0.048965		AL627309.4	0.033508		AL356020.1	0.0243524
C2orf81	0.0216955		ARHGEF40	0.0489637		AC093702.1	0.033508		AC011997.2	0.0243482
AC091059.1	0.0216717		GARS	0.0489594		KPNA7	0.033508		AC008667.4	0.0243447
HP	0.0216605		GYPE	0.0489283		AC007496.2	0.033508		MCCC2	0.0243429
PATL1	0.0216572		SNAPC3	0.0489146		FOXJ3	0.0335009		AP001010.1	0.0243389
SNAP25-AS1	0.021657		CFAP298	0.0488622		TMEM107	0.0334994		SARAF	0.0243372
MFAP1	0.0216567		STMP1	0.0488539		ZNF408	0.0334891		NR2F6	0.0243328
GRASP	0.0216555		AC084064.1	0.048851		ZNF814	0.0334865		LINC00390	0.0243312
HNRNPAB	0.0216531		YWHAH	0.0488509		PAQR9-AS1	0.0334829		ZNF556	0.0243253
NPAS2	0.0216507		HIBADH	0.0488508		ZRSR2	0.0334794		UBA5	0.0243216
CASP4	0.0216474		IL4I1	0.0488491		DERA	0.0334732		LAMA2	0.0243072
LMBR1L	0.0216468		SPINT1	0.0488483		HNRNPU	0.0334703		AC091151.1	0.0243029
AC009951.6	0.0216454		FOXP1-AS1	0.0488465		RASIP1	0.0334629		TMEM269	0.0242972
SNU13	0.0216425		GAB2	0.0488431		TMED2	0.0334594		RPP25	0.0242956
AC092811.1	0.0216405		TRIM8	0.0488274		PGM5P4-AS1	0.0334528		AC011752.1	0.0242897
AGO2	0.0216403		TMEM60	0.0488206		IVD	0.0334465		AC011228.1	0.0242897
UBE2D1	0.0216258		RBM44	0.0488199		AC010745.2	0.033444		AC114939.1	0.0242857
TYROBP	0.021617		AC009948.2	0.0488126		AC008914.1	0.033444		PLA2G10	0.0242781
TFEB	0.0216143		DENR	0.0488101		AC005481.1	0.033444		AC073569.1	0.024278
CDCA8	0.0216132		AJM1	0.0487817		RDH12	0.0334333		ZNF776	0.0242776
FLNA	0.0216073		TEX29	0.0487715		AC011825.2	0.0334181		AP003086.1	0.0242775
RPS4Y1	0.0216061		TNFSF8	0.048754		AC009292.2	0.0334174		AL160391.1	0.0242747
SEPHS2	0.0216049		MLEC	0.0487271		RGPD4-AS1	0.0334121		FANCE	0.0242719
CYTH3	0.0216038		NHP2	0.0487117		GK2	0.0334121		CWC25	0.0242702
HTR3E-AS1	0.0216033		INTS7	0.0486916		AC087203.3	0.0334026		NFYA	0.0242691
FRMD3	0.0215989		SFXN3	0.0486848		PRDM15	0.0333963		AC087857.1	0.0242621
AC072054.1	0.0215868		TOMM5	0.0486814		TCF20	0.0333925		NASP	0.0242565
FAM167A	0.0215846		DNAJC21	0.0486803		CYB561A3	0.0333812		AL591501.1	0.024255
AC245140.2	0.0215771		ATF7	0.0486801		AC132872.3	0.0333654		AC105393.2	0.0242499
TESC	0.0215692		GABRE	0.0486742		AC099563.2	0.0333561		C20orf144	0.0242331
ZBTB9	0.0215543		CLEC18A	0.0486718		AC092718.4	0.0333558		AC092640.1	0.0242328
AC010528.2	0.0215523		NNT	0.048668		AP005059.2	0.0333516		CASC3	0.0242255
SOCS5	0.021551		VPS36	0.0486603		AC008170.1	0.0333481		PAXBP1	0.0242237
AL392046.1	0.0215492		NECTIN2	0.0486578		TRGV9	0.0333481		DHH	0.0242234
MINCR	0.0215465		ZMYM3	0.0486561		TMEM14A	0.0333361		AL031731.1	0.0242218
SUCLA2-AS1	0.0215462		SNHG16	0.0486409		RPL8	0.0333322		CLN5	0.0242213
SERPINB6	0.0215427		MED31	0.0486408		NRIP2	0.0333302		AL024508.2	0.0242095
EIF4EBP1	0.0215416		SPRY4	0.0486378		TMEM251	0.0333293		AP000926.2	0.0242067
ZNF680	0.0215399		SHROOM1	0.0486301		ADAM7	0.033325		ENPEP	0.0242055
LINC01189	0.0215371		C4orf45	0.0486282		ZIC1	0.0333214		AL023653.1	0.0242043
AC093895.1	0.0215257		LBR	0.0486118		GACAT1	0.0333162		CHCHD1	0.0242039
CHRNA10	0.0215255		TCEANC2	0.048609		SCML1	0.0333083		AGAP4	0.0242035
FITM2	0.0215144		ACSM3	0.0486089		SPNS1	0.0333003		AC079922.2	0.0242001
AC093849.3	0.0214949		AC108134.3	0.0486071		LINC01878	0.033299		CDK12	0.0241892
RNF139	0.021492		LRBA	0.0485988		AC008429.3	0.0332842		EMC1-AS1	0.0241854
TSHZ2	0.0214916		ARL11	0.0485875		NFYA	0.0332795		PADI1	0.0241836
SF3B4	0.0214882		TBC1D15	0.0485826		RPS6	0.0332723		MBD3L1	0.0241813
LINC01792	0.0214714		SNRK	0.0485708		HCFC1R1	0.0332637		TIMM9	0.024181
RNF123	0.0214656		ATP6V1F	0.0485681		FREM2-AS1	0.0332522		MTA1	0.0241787
PIP4P2	0.0214621		MTIF3	0.0485671		AC069228.1	0.0332493		SEC14L4	0.0241757
FAAP20	0.0214542		MRPS10	0.0485654		AL929091.1	0.0332472		AC023300.2	0.0241704
AC004477.1	0.0214542		TRIM68	0.0485616		AC017037.5	0.0332431		SPATC1L	0.0241689
SLC6A20	0.021449		NRBP1	0.0485571		TMEM141	0.03324		RPS4X	0.024165
PTPRB	0.0214377		UBE2O	0.0485477		WDR38	0.0332251		LINC01063	0.0241426
CYBA	0.021436		CEBPZOS	0.0485405		AC107021.1	0.0332085		MAPRE2	0.0241407
LEMD3	0.0214352		LYNX1	0.0485248		ONECUT1	0.0332027		GAL3ST2	0.0241376
PRPF8	0.0214284		SYNE3	0.0485223		AL590490.1	0.0332007		AL672277.1	0.0241347
LINC02398	0.0214208		ALG12	0.0485179		AC010320.2	0.0331994		AC010538.1	0.0241314
TXNL4B	0.0214026		METRNL	0.0484992		CASC19	0.0331989		SCRT1	0.0241311
DLAT	0.0213969		ZNF570	0.04849		SELENOK	0.0331923		AL161640.1	0.0241306
TLR2	0.0213965		ZNF614	0.0484894		SSNA1	0.0331903		HMCN2	0.0241296
PDGFB	0.0213902		RELCH	0.0484487		AL161668.4	0.0331883		CARD11	0.0241295
CDKN2AIP	0.0213764		CYTL1	0.0484388		AC008264.2	0.0331769		HCG27	0.0241291
KCNIP1	0.0213716		AKAP1	0.0484368		UTP14A	0.0331609		LINC01856	0.0241239
STK4	0.0213712		HM13	0.0484144		AL158211.3	0.0331563		AL137789.1	0.0241023
AL035427.1	0.021357		PDE8A	0.048413		ITIH6	0.0331563		NDUFB6	0.0241
TUBB1	0.0213483		CCZ1	0.048412		RANBP9	0.0331546		ADPRH	0.0240975
TBC1D24	0.0213443		UBE3D	0.0484094		AC005740.4	0.0331469		GCK	0.0240951
PCNP	0.021344		MED11	0.0484056		FAF2	0.0331311		AL391863.1	0.0240945
C15orf39	0.0213419		ZFHX2	0.0483974		DHCR24-DT	0.0331243		LRRC56	0.0240919
TMEM70	0.0213387		SNF8	0.0483972		AC005552.1	0.0331243		AL096840.2	0.0240853
LTBR	0.0213366		DYNC1I2	0.0483894		AP001767.3	0.0331219		AL138767.3	0.0240812
LINC02094	0.0213295		PDE5A	0.0483881		MCUR1	0.0331174		AL513412.1	0.0240776
GPAT3	0.0213284		SPTBN5	0.048372		TSLP	0.0331161		PSCA	0.0240731
ZNF335	0.0213253		CEP135	0.0483709		CRYZL1	0.0331121		AC069133.1	0.0240668
MROH9	0.02132		PECAM1	0.0483613		CENPO	0.0331076		XKRX	0.0240665
LINC01280	0.0213065		TAFA5	0.0483571		MAIP1	0.0331064		AC243773.2	0.0240622
FAM185A	0.0213007		SC5D	0.0483522		TUSC1	0.0331049		CA3-AS1	0.0240606
AL139330.1	0.0212949		VAC14	0.0483278		LINC01664	0.0331031		AP003068.2	0.0240599
AC007610.5	0.0212891		MIR137HG	0.0483252		IGFBP4	0.0331027		ELOVL1	0.0240485
ARID1B	0.021286		PXN	0.0483238		PPM1F	0.0330877		RAB33A	0.0240484
ZNF853	0.0212844		NDUFB7	0.0483205		LINC02206	0.0330752		AC023389.1	0.0240471
NIPBL-DT	0.0212839		UBALD1	0.0483205		LINC00598	0.0330726		FANCG	0.0240454
FAM20A	0.0212786		AC104564.5	0.0483167		AC012462.1	0.0330708		AC025465.4	0.0240378
ABAT	0.0212768		AC106037.3	0.0483088		IDO2	0.033069		AC016245.1	0.0240378
MED9	0.0212761		TMC6	0.0483071		PROC	0.033068		AC005954.1	0.0240378
CHCHD1	0.0212712		CFAP53	0.0483047		AP001363.2	0.0330631		POTEH	0.0240378
HMBOX1	0.0212691		YTHDF1	0.0482895		GNAT3	0.0330604		AC004052.1	0.0240371
LINC01703	0.0212652		EDA	0.0482833		AC090155.1	0.0330604		SFSWAP	0.0240346
MUS81	0.0212625		GIGYF2	0.0482764		SUPT6H	0.0330591		AL354956.1	0.0240246
IPO9-AS1	0.0212623		URM1	0.0482734		TNFSF8	0.0330414		AC113167.1	0.0240246
SEPTIN11	0.0212621		ATP8A1	0.0482623		MORN3	0.0330403		ATL3	0.024018
CRY1	0.0212613		UBE2J2	0.0482562		AGO2	0.0330331		CHL1	0.0240121
CARHSP1	0.0212612		AP000779.1	0.0482546		NKX3-1	0.0330303		IRF6	0.0240113
AC012085.2	0.0212599		TIMM17B	0.0482485		RTN4RL2	0.0330299		LINC01978	0.0240019
AL359504.2	0.0212569		ARHGAP45	0.0482465		AC092604.1	0.0330284		INAFM1	0.0239985
POLE3	0.0212536		NDUFS3	0.0482461		PRSS57	0.0330284		AL121581.2	0.0239981
RNF157-AS1	0.0212524		SPIN3	0.0482457		ANKK1	0.0330181		TNFRSF10C	0.0239973
SHKBP1	0.0212515		GPR63	0.0482419		CABIN1	0.0330001		Z97200.1	0.023996
SMUG1	0.021251		SPRY1	0.0482409		AC004067.1	0.0329964		PYHIN1	0.023995
PGP	0.0212475		LSS	0.04823		ELOVL3	0.0329964		SOX8	0.0239875
FGF9	0.0212419		ZNF320	0.0482285		MAGI2-AS1	0.032979		INCA1	0.0239791
GRAMD1A	0.0212385		DDRGK1	0.0481978		ZNF230	0.0329647		OSBPL11	0.0239736
ADGRL3	0.0212353		MFNG	0.0481968		SLC39A4	0.0329464		GPAA1	0.0239673
KCNN3	0.0212184		ZFYVE27	0.0481962		AC009320.1	0.0329328		DRAIC	0.0239655
AC055855.2	0.0212154		AP2A2	0.0481935		AC068234.2	0.0329299		AC092131.1	0.0239651
LINC01952	0.0212129		ERAP1	0.0481922		CHPF2	0.0329283		AC080132.1	0.0239648
IL10RA	0.0212051		CASD1	0.0481912		AL031289.1	0.0329232		AC007687.1	0.0239641
AP002387.2	0.0211912		TGDS	0.0481599		AL033527.3	0.032917		SPATA46	0.0239584
AP1M1	0.0211883		AC012442.2	0.0481539		FRAS1	0.0329087		AC087071.1	0.0239583
CCNI2	0.0211869		TRIP6	0.0481377		NTHL1	0.0329064		PSME1	0.0239504
LBR	0.0211816		MEA1	0.048135		PPP1R1A	0.0329042		LINC00501	0.0239466
AC010789.2	0.0211795		GIMAP2	0.0481266		AL365203.2	0.0329034		BTG2	0.023945
RRP1	0.0211742		AC007336.1	0.0481176		LINC02739	0.0328996		AC245041.2	0.023945
RCE1	0.0211738		TBL1XR1	0.0481171		CYP1B1-AS1	0.0328984		AL159174.1	0.0239446
KLC3	0.0211732		SCAMP4	0.0481133		IQANK1	0.0328963		SAMSN1	0.0239437
AC025682.1	0.0211722		ARHGAP31	0.0481125		C2orf88	0.0328954		ADAL	0.0239372
CEP250	0.0211666		LINC01355	0.0481072		TMEM97	0.0328826		SELL	0.0239244
NUDT15	0.0211649		PRPF39	0.0481026		AC112907.1	0.0328692		CCNG2	0.0239242
LINC00278	0.0211593		ARHGAP42	0.0480972		AC022035.1	0.0328685		AC018781.1	0.0239202
PALD1	0.0211575		LARP4	0.0480815		AC008543.4	0.0328685		NT5C3B	0.0239165
RNASEL	0.0211477		INCENP	0.0480798		AL161716.1	0.0328682		AC006487.2	0.0239128
GABBR1	0.0211399		MAGOH	0.0480755		AC018410.1	0.0328507		ADSL	0.0239096
FURIN	0.0211391		ATP5IF1	0.0480727		TMEM132B	0.0328413		AADACL4	0.0239053
AC073346.1	0.0211312		SMIM29	0.0480666		AL031963.2	0.0328366		AC090517.5	0.0239045
GPRASP1	0.0211163		AC100849.1	0.0480549		LTB4R2	0.0328366		FLOT1	0.0239036
NAP1L1	0.0211101		PRRG1	0.0480511		AC068397.2	0.0328366		C19orf25	0.0239008
GABRA2	0.0211042		ZNF823	0.0480497		LINC00942	0.032836		LTBR	0.0238984
RPUSD1	0.0210955		NFATC1	0.0480466		AF131216.3	0.0328327		AC069209.2	0.0238976
NBEAL2	0.0210952		SPTLC1	0.0480415		BICRA-AS1	0.0328249		FP325330.1	0.0238943
ARHGDIB	0.0210947		ARMT1	0.048031		SPAG4	0.0328055		SARS	0.0238942
NUTF2	0.0210891		POLI	0.0480302		AL359095.1	0.0328043		ADAMTS2	0.0238892
AC004076.2	0.0210857		BNC2	0.0480207		C1orf100	0.0328039		BCO2	0.0238887
SPATA12	0.0210844		STARD10	0.0480097		AC026120.3	0.032803		SFXN4	0.0238788
AC005153.1	0.0210817		USP8	0.0480089		BECN1	0.0328013		RGS13	0.0238788
COX8A	0.0210777		TRPV4	0.0480025		AL008721.2	0.0327991		LRIF1	0.0238768
EIF5A	0.0210734		TIFA	0.0479968		LINC01491	0.0327991		LINC01060	0.0238765
HIGD2A	0.0210703		SKIL	0.047991		AC097662.1	0.0327976		RGPD8	0.0238758
AC063944.1	0.0210629		RGS20	0.0479782		AL049539.1	0.0327836		AL583810.1	0.0238752
CKMT2	0.0210616		TMTC1	0.0479776		AC087379.2	0.0327807		AL365181.3	0.0238688
DMBT1	0.0210541		EIF1B	0.0479748		AC062028.1	0.0327726		AL121992.3	0.0238655
AC092652.2	0.021054		TRIM5	0.0479688		CRCP	0.0327668		COX16	0.0238596
MXD4	0.0210486		DISC1FP1	0.0479624		BATF	0.0327589		AC012157.2	0.023855
AP000769.6	0.0210479		UPRT	0.0479542		PDIA3	0.0327459		KITLG	0.023849
PLK2	0.0210463		IL17RA	0.0479206		AL139002.1	0.0327406		NR0B1	0.0238443
EMC10	0.0210354		PDE1B	0.0479201		UMOD	0.0327406		AC007666.2	0.0238432
AL355490.2	0.0210241		GTF2H5	0.0479198		FOXS1	0.0327406		CATSPER1	0.0238408
AC100771.2	0.0210223		PROC	0.0479146		AC106870.1	0.0327195		DIRC3	0.0238377
AF127936.1	0.0210184		CARD6	0.0479058		AC073842.2	0.0327034		ATP5MD	0.0238277
EML5	0.0210088		SYVN1	0.0479047		ANKRD20A3	0.0326979		LINC00502	0.0238276
MTHFD2L	0.0210081		NDUFV2-AS1	0.0478903		AF130417.1	0.0326877		AP005328.1	0.0238257
TUFT1	0.0210034		LINC00894	0.0478823		CNGB1	0.0326834		ALKBH5	0.0238249
KIAA1586	0.0209962		PANK3	0.0478717		AL137077.2	0.0326657		ZDHHC11B	0.0238238
KIAA1958	0.020991		AC010201.3	0.0478495		AC006062.1	0.0326447		AC021517.2	0.0238201
CCDC86	0.0209871		GEMIN4	0.0478379		MYL9	0.0326407		AL354824.1	0.02382
EPB41L4A-AS1	0.0209843		DUSP23	0.047832		ZNF674-AS1	0.0326379		NXNL1	0.0238155
SNRPE	0.0209777		GTF2F1	0.0478247		AC066612.1	0.0326344		AF111167.1	0.0238097
TTC38	0.020977		PSMD4	0.04782		MYO1G	0.0326332		PIDD1	0.0238054
DGCR2	0.0209758		CTSK	0.047816		AC068633.1	0.0326299		C8orf48	0.0237992
HECW1	0.0209574		KANK1	0.0478144		AL592043.1	0.0326291		ARMC12	0.0237988
ABHD12B	0.0209505		LINC02680	0.0478128		AL589743.4	0.0326279		SF3B1	0.0237974
NHSL1	0.0209498		CDKN3	0.0478064		CXCL8	0.0326127		CNOT2	0.0237924
C16orf71	0.0209491		RDX	0.0477944		AC055720.1	0.0326127		OTUD6A	0.023791
XRCC6	0.0209424		PANTR1	0.0477931		MEDAG	0.0326127		AC023283.1	0.0237891
AL513365.2	0.0209395		CPAMD8	0.0477912		AL606534.1	0.0326026		AL606760.2	0.0237837
MAGOH	0.0209372		RPL22	0.0477812		JAGN1	0.0326011		AC091271.1	0.0237729
PHOSPHO2	0.0209361		ARL9	0.04778		AC022832.2	0.0325977		AC135178.2	0.0237727
SLA2	0.0209325		EBAG9	0.0477698		SETD1B	0.032596		LAYN	0.0237715
CLPP	0.0209297		AC104051.1	0.0477621		SLCO5A1	0.0325939		KIF15	0.0237703
CD96	0.0209269		SUCO	0.047762		LINC02846	0.0325931		ETFDH	0.0237655
ELP5	0.0209253		SNHG1	0.0477613		NXN	0.0325911		AC092807.2	0.0237635
AP005136.4	0.0209146		ISOC1	0.0477569		AC090136.3	0.0325808		AC136475.5	0.0237585
LINC00519	0.0209141		TRAF2	0.0477381		LINC02547	0.0325808		AC005225.3	0.0237573
WDR5	0.0209133		AL354920.1	0.0477348		SERTM1	0.0325808		MIR4458HG	0.0237504
AC026470.2	0.0209103		RANBP6	0.047734		IDH3G	0.0325755		ADIRF	0.0237498
ZGLP1	0.0209035		IFT140	0.0477311		RERG	0.0325721		AL158211.2	0.0237462
ZNF207	0.0208949		VEPH1	0.0477289		NT5C1B	0.0325667		LRIT2	0.0237462
GFPT1	0.0208909		AC097376.3	0.047725		EHD3	0.0325644		AL022341.1	0.0237419
ATXN2L	0.0208894		AC009133.1	0.0477199		AL162718.2	0.0325403		AC068189.1	0.02374
AC135803.1	0.0208845		SCOC	0.0477078		SHOC1	0.0325338		HBZ	0.023739
NTMT1	0.020881		CARNMT1	0.0477075		KCNC1	0.032527		VSIG10	0.0237376
TSPAN14	0.0208763		FBXO45	0.0477069		HIGD2A	0.0325205		LINC02458	0.0237317
LINC02525	0.0208732		HMGB2	0.0477038		CD19	0.0325168		CCDC90B	0.023731
NT5C3B	0.0208722		MOGS	0.0476931		PABPN1L	0.0325168		AC087741.2	0.0237303
LNCARSR	0.0208632		AC093655.1	0.0476812		GAL3ST1	0.0325056		AC007922.1	0.0237137
HLA-DPA1	0.0208616		CHMP6	0.0476723		GOLIM4	0.0325046		STK11	0.0237132
HYPK	0.0208506		SEMA4B	0.047671		AC090409.1	0.0324907		CDC20	0.0237071
UBTF	0.0208451		RNF167	0.0476393		AP000640.2	0.0324849		LINC00433	0.0237064
SLC12A8	0.0208369		AC069209.2	0.0476384		AC024267.1	0.0324848		POLR3H	0.023703
ATG9A	0.0208355		DUSP2	0.0476379		GNA13	0.0324726		IQCJ	0.0237017
ATOH8	0.0208303		UTP18	0.0476236		SIGIRR	0.0324725		AL359094.1	0.0236994
PPFIA3	0.0208283		SMURF2	0.0476161		CFB	0.0324708		AL591686.2	0.0236926
PELI1	0.0208201		SIGLEC10	0.0476087		AC099332.2	0.0324649		AC025917.1	0.0236913
AMOTL1	0.0208187		CSNK1G3	0.0476041		AF127577.3	0.0324613		ZFYVE21	0.0236891
ARL14EP	0.0208177		MCRIP2	0.0475922		SSBP4	0.0324602		BX284668.6	0.0236863
SLC25A6	0.0208147		AC010618.3	0.047585		LINC01690	0.0324584		RPTOR	0.0236848
AL390964.1	0.0207976		FLG-AS1	0.0475686		RIC8B	0.0324564		AC063979.2	0.0236808
SNRNP200	0.0207925		ZNF20	0.0475641		RPS8	0.0324556		ODF3L1	0.0236799
MIR4500HG	0.0207906		PRPF18	0.0475594		VENTX	0.0324334		LINC02288	0.0236755
AP1G2	0.0207877		REXO2	0.0475484		MRAP	0.032433		HRH3	0.0236747
HINFP	0.0207834		FASTKD3	0.0475359		BRK1	0.032431		AC073878.1	0.0236635
KCNA3	0.0207737		AKT1S1	0.0475152		AC087439.1	0.0324141		PCCA-DT	0.023656
AL139099.1	0.0207682		NAALAD2	0.0475126		RAD23A	0.032409		CCDC36	0.0236539
ADGRB2	0.0207669		ARID1B	0.0474889		RUNX3	0.0324049		CDKN2D	0.023647
MRPL43	0.0207582		YARS	0.0474774		AC093330.3	0.032394		CDC42EP1	0.0236436
AC016933.1	0.0207563		PLXNA4	0.047449		KDM5A	0.0323938		FADD	0.0236413
HEXA-AS1	0.020756		ABRACL	0.0474414		ZNF397	0.032391		AC018695.2	0.0236402
RABIF	0.0207536		IMP4	0.0474304		AC011491.2	0.0323889		AC008554.1	0.0236347
MPPED1	0.0207535		NCAPH	0.0474301		AP001011.1	0.0323869		AC011445.1	0.0236315
AL096840.2	0.0207495		PES1	0.0474301		RPL27	0.0323806		UBE2D3-AS1	0.0236312
LILRB1	0.0207394		TFIP11	0.0474241		LINC02526	0.032366		AC007326.5	0.0236298
DARS2	0.0207375		RELT	0.0474106		AL049651.1	0.032357		AC025043.1	0.0236247
AC007406.4	0.0207365		KCNMA1-AS1	0.0473933		AC073578.2	0.0323417		CECR3	0.0236216
MSH6	0.0207364		PSIP1	0.047391		TMEM91	0.0323318		LINC01478	0.0236192
MACC1-AS1	0.0207342		MEMO1	0.0473882		AL513218.2	0.0323265		AF067845.2	0.0236137
TLR5	0.0207304		VNN2	0.0473748		SYNDIG1	0.0323194		EPB41L4A-DT	0.0236111
CAP2	0.0207173		HSCB	0.0473626		CACNA1C-AS4	0.032293		PVALB	0.0236107
IMPG1	0.0207172		SEMA6B	0.0473603		CHRNB1	0.032292		AC244517.2	0.0236107
TUBB2B	0.0207152		ANKRD50	0.0473452		AL157371.2	0.032277		GABRR1	0.0236054
C1QC	0.0207118		KTI12	0.0473449		AC104633.2	0.032261		CLEC5A	0.0236029
CORO1B	0.0207107		LINC01503	0.0473385		AC113382.2	0.032261		AC009121.3	0.0235952
GET3	0.0207082		STARD4	0.0473372		AC004584.1	0.032261		SH3PXD2A	0.0235938
RPUSD2	0.0207063		ATG9A	0.0473334		IGLV10-54	0.0322513		LINC01429	0.0235933
SLC25A19	0.0207017		CANT1	0.0473313		AC010230.1	0.0322466		PSKH1	0.023591
VAMP3	0.0206969		RTF2	0.047323		MBOAT1	0.0322389		CNTNAP4	0.0235831
C3	0.020683		ARID4A	0.047303		IDS	0.0322366		PPT2	0.0235826
AC009118.3	0.0206792		LINC01560	0.0472873		BOLA1	0.0322364		LINC02797	0.0235787
AC010913.1	0.0206647		JAZF1-AS1	0.0472842		AL109936.2	0.032235		MPP6	0.0235748
RSU1	0.0206635		UBIAD1	0.0472779		ECHDC3	0.0322256		AL606760.3	0.0235739
AL353135.2	0.0206626		CRTAP	0.0472566		ASTN2-AS1	0.0322255		AP006284.1	0.0235739
AC106865.2	0.0206596		CD33	0.0472385		BTG4	0.0322174		AP003783.1	0.0235739
AC091544.5	0.0206432		TRAPPC10	0.0472266		ARPP19	0.0322127		AL162632.1	0.0235739
AP001831.1	0.02064		ZNF761	0.0472148		DDIT4-AS1	0.0322115		PEX5L-AS1	0.023568
CNTD2	0.0206384		CDKAL1	0.0472121		MTRR	0.0322088		AC009118.2	0.0235634
RCN3	0.020638		TM6SF1	0.0472099		ZNF717	0.0322071		LINC01583	0.0235623
SNX12	0.0206336		THAP7	0.0472047		AP2M1	0.0322043		DSP	0.0235606
UBXN1	0.0206278		LSM4	0.0472009		RNF148	0.0321971		LINC01623	0.0235592
CREB3	0.0206214		RBBP6	0.0471983		PLCD1	0.0321872		ERVH-1	0.023559
TMEM255A	0.0206193		ENOX2	0.0471978		LIN7B	0.0321808		NCMAP	0.0235553
DYRK2	0.0206134		CD300A	0.0471781		TOP1	0.0321734		AC093726.2	0.023551
ITSN2	0.0206082		TMEM101	0.0471774		LMAN1L	0.0321681		LINC00374	0.0235474
PLEKHF1	0.0206003		FCHSD1	0.0471767		FSIP2-AS2	0.0321679		AC006042.4	0.0235473
XPO7	0.0205957		FCER1A	0.047165		MRPS24	0.0321621		NME3	0.0235453
AC022395.1	0.0205937		MESD	0.0471634		CNTROB	0.0321494		ZNF226	0.0235426
DCLRE1C	0.0205932		FAN1	0.0471622		AC007383.2	0.0321464		AC087533.1	0.0235416
AC012557.1	0.0205911		PADI2	0.0471599		AP001596.1	0.032146		AC009065.2	0.0235331
AC092794.1	0.0205809		AL109824.1	0.0471564		AC093512.1	0.0321344		CDKN2A	0.0235313
CEP290	0.0205795		AC107068.1	0.0471498		AC135050.5	0.0321332		HIPK4	0.023523
AC012146.1	0.0205722		KCNIP2-AS1	0.0471493		AC026495.1	0.0321331		AC090771.2	0.0235193
FAM225A	0.0205533		SPRED3	0.0471421		LINC01721	0.0321331		AC010789.2	0.0235151
MS4A14	0.0205155		UQCRQ	0.04713		AC019068.1	0.0321309		AP001468.1	0.0235149
AL117381.1	0.0205114		HIST1H4C	0.0471162		AP005671.1	0.032127		FAM161A	0.0235139
IQCH-AS1	0.0205098		BOK-AS1	0.047101		AC026347.1	0.0321216		TMEM69	0.0235135
TBC1D16	0.0204944		EFCAB14	0.0470963		FNDC9	0.0321213		PIK3CD	0.0235109
MAN1A1	0.0204862		AL390066.1	0.0470944		AL589935.1	0.0321136		AC034111.2	0.0235084
ZNF22	0.0204858		SNRPC	0.047081		COMP	0.0321012		CCDC152	0.0235051
LINC01772	0.0204851		BCAT2	0.0470647		AC010325.1	0.0320919		SLC25A10	0.0235025
NAXE	0.0204831		TRMT1	0.0470589		AL031775.1	0.0320867		AL031121.2	0.0235016
AC103706.1	0.0204792		UBR4	0.0470477		FBXW5	0.0320862		PHF13	0.0235011
PANK1	0.0204695		RPP21	0.0470367		MRPL49	0.0320824		FAM124A	0.0234978
CHST7	0.020463		PLA2G4A	0.0470338		CKAP2	0.0320815		RAD51AP2	0.0234976
TOLLIP	0.0204426		SNRNP27	0.0469958		KRBA1	0.0320814		AC244213.1	0.0234967
WDR19	0.0204423		RRP7A	0.0469936		AC132938.1	0.0320765		CCM2L	0.0234944
CDK11B	0.0204415		TVP23A	0.0469897		AC009570.2	0.0320692		MRPL49	0.0234908
ACP1	0.0204323		RTRAF	0.0469837		LINC01504	0.0320546		NUPR1	0.0234907
LINC00200	0.0204121		KRT10	0.04696		AC135782.1	0.0320539		LINC02703	0.0234837
AC006157.1	0.0204086		MRPL14	0.0469561		SH2D4A	0.0320415		AL589826.2	0.0234776
PPM1N	0.0204049		TMEM184C	0.0469435		DCAF4L1	0.0320382		TMTC2	0.0234769
TNFRSF19	0.0204005		AC140168.1	0.0469356		AC108860.2	0.0320372		DSEL	0.0234758
CAST	0.0203924		U91328.2	0.0469345		AL358944.1	0.0320135		AC105430.1	0.0234719
RNF166	0.0203872		WDR3	0.0469334		TPM2	0.0320115		AC010551.1	0.0234679
AC132219.1	0.020371		OMA1	0.0469327		LINC02669	0.0320088		FUT3	0.0234629
SLC31A2	0.0203552		AC026741.1	0.0469323		AC137932.3	0.0320079		RPP38	0.0234603
RRP12	0.0203451		PLA2G12B	0.0469271		ZAR1L	0.0320052		AC009623.1	0.0234547
ADAMTS1	0.0203449		EHBP1	0.0469211		LRG1	0.0320052		AC005104.1	0.0234546
POGLUT2	0.0203364		KPNA1	0.0469171		AC243960.3	0.0320052		LINC02846	0.0234546
RITA1	0.0203259		LINC01736	0.046914		HNRNPL	0.0319995		AC111182.1	0.0234546
RNF144A	0.0203199		ZBTB7C	0.0469133		NINJ1	0.031999		AC079148.2	0.0234494
C12orf66	0.0203177		AC073343.2	0.0469081		CNTNAP3C	0.0319987		AC092058.1	0.023448
SOX4	0.0203134		SEPTIN8	0.0469065		UBXN7-AS1	0.0319945		NCDN	0.0234448
FAM27E3	0.0203097		AL157786.1	0.0469056		SPDYE21P	0.0319935		SH2D6	0.0234381
DPP7	0.0203052		NDOR1	0.046903		AL049820.1	0.0319828		GRAP	0.023433
HSD11B1L	0.0203048		SMG9	0.0468971		TMEM150A	0.0319823		AC026353.1	0.0234281
TMEM132E	0.0203031		MFAP3L	0.0468928		MAL2	0.0319733		SREBF1	0.0234266
HGS	0.0203022		PVR	0.0468881		SEC23A-AS1	0.0319733		CYP4F26P	0.0234263
ARPC1B	0.0202988		AC032011.1	0.046885		AL121757.1	0.0319733		SEPTIN4	0.0234211
FAM50A	0.0202832		RRAGC	0.0468551		C1QTNF3	0.031969		TULP4	0.0234073
CCDC36	0.0202787		RFX7	0.0468509		DCTN1-AS1	0.0319504		LINC02044	0.0233965
CNTNAP3	0.020278		AC012368.1	0.0468448		TRAM2	0.0319402		RNF185	0.0233958
AC005306.1	0.0202756		AC025171.1	0.0468252		MTOR-AS1	0.0319338		PRMT2	0.0233943
AC007611.1	0.0202696		GSTT2B	0.0468232		LINC01640	0.0319228		LGALS4	0.0233878
JUP	0.02026		MANEA	0.0468184		AL591721.1	0.0319189		AC107067.1	0.0233823
PPIL4	0.0202592		DMAP1	0.0468069		METRN	0.0318988		AC027031.1	0.023381
OTULINL	0.0202555		ATP13A2	0.0467914		AC090946.1	0.0318931		LINC02245	0.0233749
BLVRA	0.0202546		NDUFB5	0.0467846		KHSRP	0.0318905		LACTB2	0.0233624
AL359715.2	0.0202516		TM2D1	0.0467706		AP000696.1	0.0318904		MS4A6A	0.0233616
GPR176	0.0202496		JRKL	0.0467697		FAM241B	0.0318894		ZSCAN18	0.0233521
LINC02503	0.0202452		AC092821.3	0.0467606		KAT6A	0.0318832		AP006545.2	0.02335
SLC24A3	0.0202438		LRRC59	0.0467483		B3GNT4	0.0318556		AP005482.1	0.0233353
FBXO6	0.0202434		RRAS	0.0467454		SLC6A16	0.0318505		AMD1	0.0233351
LINC01273	0.0202308		AL138787.2	0.0467358		RRAS2	0.0318504		SGMS1-AS1	0.0233281
FAM210B	0.0202256		CMTM7	0.0467094		TMC1	0.0318451		ZNF528	0.023327
DOK1	0.0202212		ASB6	0.0467033		BLVRB	0.0318451		NDUFB8	0.0233238
TMEM60	0.0202138		GCC2	0.0467019		HECW2-AS1	0.0318374		RAB11FIP4	0.0233229
PRKAR2B	0.0201893		SPAG5	0.0466926		NEIL2	0.0318336		AC009171.2	0.0233224
LRRN2	0.0201859		AL158206.1	0.0466809		FGF18	0.0318312		CTAGE1	0.023322
HLA-DPB1	0.0201823		AC131571.1	0.0466779		TXK	0.0318266		IRF3	0.023318
SNRPB	0.0201817		CA2	0.0466576		AL049812.2	0.0318261		AC010761.2	0.0233168
TAX1BP1	0.0201794		TMEM214	0.0466544		IDI2	0.0318233		GPATCH11	0.0233155
HPS6	0.0201726		MCL1	0.0466524		AC007638.2	0.0318134		APBB2	0.0233139
ADRA1A	0.020168		MINDY3	0.0466327		IL17RE	0.0318084		AC040173.1	0.0233131
CLP1	0.0201675		C12orf40	0.0466316		KRI1	0.0318084		AC008770.3	0.0233034
MRPL38	0.0201639		GLYAT	0.0466085		EMC6	0.0317915		AC005479.1	0.0233015
AC012313.1	0.0201607		ZBTB34	0.0466048		AC026341.2	0.0317866		AL355388.3	0.0233008
LINC01725	0.0201596		EXOC4	0.0466019		PCED1A	0.0317821		AC073651.1	0.0232951
HIST1H2AG	0.0201574		TRPC5	0.0466002		ADARB1	0.0317819		AL110292.1	0.0232925
AC004448.2	0.0201573		DANCR	0.0465991		AL663074.1	0.0317814		LINC00910	0.0232848
ABLIM1	0.0201543		DYNLL2	0.0465988		LINC00336	0.0317814		MFSD2B	0.0232844
DDIT4-AS1	0.0201509		CPEB2-DT	0.0465914		ADGRF2	0.0317814		KCNK6	0.0232838
ABALON	0.0201503		AC099535.2	0.0465754		ELL3	0.0317804		AP000593.4	0.0232711
CISD3	0.0201418		INPP5F	0.0465749		AC009152.1	0.0317755		FGF10-AS1	0.0232701
C13orf46	0.0201415		CCPG1	0.0465663		TNMD	0.0317727		PCARE	0.023269
AC007405.1	0.0201396		LINC00691	0.0465588		TNS2	0.0317671		ACAP1	0.0232683
AL354771.1	0.0201362		AC016065.1	0.0465524		AC068205.1	0.0317656		AL121936.1	0.0232661
HHATL	0.0201348		ENKD1	0.0465464		LNCOC1	0.0317639		PDC	0.0232657
SLC35G2	0.020134		LMNA	0.0465434		LRRC53	0.0317483		AL513493.1	0.0232656
CWC15	0.0201317		BORA	0.0465375		SAMD4B	0.0317311		AP005210.2	0.0232635
FGF17	0.0201315		GPR35	0.0465285		RSPH3	0.0317191		PARP3	0.0232606
SEMA5A	0.0201227		NFKBID	0.0465238		AC073636.1	0.0317189		KIAA1257	0.0232518
ABTB1	0.0201161		PKD1	0.0465174		AC009309.1	0.0317131		SMAD3	0.0232489
LASP1	0.0201156		PPP1R18	0.0465133		ZNF224	0.0317112		AC093334.1	0.0232476
TRNAU1AP	0.0201096		ZNF843	0.0464996		B9D2	0.0317051		INO80E	0.0232423
AL161640.3	0.0201069		ZNF131	0.0464931		GADD45G	0.0317044		AC002463.1	0.023235
GPATCH4	0.0200995		TRIM21	0.0464906		FOXN4	0.0317027		BLVRB	0.0232346
ZNF766	0.0200916		PET100	0.0464738		TRAF7	0.0317021		AC027796.4	0.0232335
FOXA3	0.0200815		CLEC2L	0.0464692		AC004522.5	0.0316987		OR9A4	0.0232301
CLDND1	0.0200709		TNFRSF10C	0.046469		DNAJB7	0.0316871		AL023553.1	0.0232293
OAZ2	0.0200681		CDH13	0.0464614		SPDEF	0.0316784		ANO1	0.0232224
ACADVL	0.020065		VAMP2	0.0464599		WDR62	0.0316769		AC016831.1	0.023221
PRKCD	0.0200649		FBXO25	0.0464505		RPL22L1	0.0316635		CXCR4	0.023217
EHF	0.0200635		SNRPA1	0.0464375		LINC02335	0.031657		AL118523.1	0.0232152
NDUFA8	0.020062		OTUD3	0.0464344		KCNG1	0.0316508		AC073091.4	0.0232124
CENPBD1	0.0200589		HINFP	0.0464275		DNAJC22	0.0316478		CSNK2B	0.0232109
AFAP1L2	0.0200524		ACLY	0.0464248		DKC1	0.0316449		LDHA	0.0232093
AL359915.1	0.0200448		HCP5	0.0464227		MX1	0.031639		AC010307.2	0.0232021
FLII	0.0200375		ASRGL1	0.0464059		AC004466.2	0.0316216		AC005306.1	0.0231946
ADO	0.0200327		SYPL1	0.0464001		AC093462.1	0.0316213		NFAM1	0.0231921
STRAP	0.0200325		AL137140.1	0.0463993		IKBKE	0.0316057		AP000873.2	0.0231911
AC021851.1	0.020023		MFSD5	0.046399		PNMA8C	0.0315942		AL021920.3	0.0231888
RBM47	0.0200112		STK19	0.0463931		AC022467.1	0.0315907		HSPB9	0.0231825
MBD3	0.0200065		GIT1	0.0463907		HSP90B1	0.0315896		ZNF667	0.0231813
CDKN2B	0.0200055		C16orf72	0.0463779		AC087521.1	0.0315896		RPLP0	0.0231807
HEXIM2	0.0199893		TOPORS	0.0463763		PSMB11	0.0315896		TRAF2	0.02318
ZNF701	0.019989		ABI3BP	0.0463582		CD200	0.0315836		PAUPAR	0.0231791
NMB	0.0199781		NDUFB4	0.0463516		FAM193A	0.0315732		BMX	0.0231763
ZNF81	0.0199762		ZNF569	0.0463423		LRRC74B	0.0315705		EPOP	0.0231715
TMEM196	0.0199708		KCTD9	0.0463411		AC068620.2	0.0315546		SSR4	0.0231639
HSPB9	0.0199682		AC008121.2	0.0463402		AC117480.1	0.0315382		AC020612.3	0.023163
SF3A3	0.019965		CDC42SE2	0.0463321		ZNF804B	0.0315361		AL353604.1	0.0231575
KDM6B	0.0199649		SENP1	0.0463311		LINC02384	0.0315327		DARS-AS1	0.0231545
AC026803.3	0.0199617		SYNPO2	0.0463302		AC023983.1	0.0315111		AC093249.6	0.0231535
EML6	0.0199594		KCTD6	0.0463194		AC004816.1	0.0315071		DGKQ	0.0231518
IL20RB	0.0199565		CLDN23	0.0462915		MORC4	0.0315037		TNNI1	0.0231497
CCDC102A	0.0199498		HDAC10	0.0462889		AC004973.1	0.0315007		AC007952.2	0.0231497
SLC27A4	0.0199388		SNHG26	0.0462876		PSPH	0.0314978		AC011477.9	0.0231483
MICOS10	0.0199344		KIF2A	0.0462801		CIDEA	0.0314937		AC139530.3	0.0231434
PDIA3	0.0199342		FLI1	0.0462712		TOMM22	0.0314734		AL158071.1	0.0231348
EGOT	0.0199335		PIP5K1C	0.0462573		AC015908.3	0.0314726		CENPL	0.0231268
SNAP47	0.0199216		HTRA2	0.0462569		AC116021.1	0.0314617		ZNF473	0.0231228
LSM3	0.0199182		AL355816.2	0.0462493		C2CD4A	0.0314617		AC012306.3	0.0231226
PRMT5	0.0199101		CCR5	0.0462428		NPIPB6	0.0314614		AC009686.1	0.0231163
EIF2AK2	0.0199041		SIGIRR	0.0462423		TMCC2	0.0314473		AC079054.1	0.02311
CAMTA1-DT	0.0198986		AL359979.1	0.0462386		AC013472.2	0.0314436		PHF10	0.0231096
ISCU	0.0198954		EIF4E2	0.0462369		AC105265.3	0.0314297		Z73429.1	0.0231095
EIF3G	0.0198891		AL591242.1	0.0462346		PLRG1	0.031424		TMC3	0.023106
BNC2	0.0198869		AC074286.1	0.0462271		ZNF773	0.0314166		JADRR	0.0231005
CYBB	0.0198798		ARVCF	0.0462267		VLDLR-AS1	0.0314161		LINC02771	0.0230967
EPHA6	0.019872		TBRG1	0.0462178		AC019211.1	0.0314014		TUBB1	0.0230931
OCIAD1-AS1	0.0198697		RPUSD2	0.0462177		ZNF425	0.0313988		AC073389.2	0.02309
AL353796.1	0.0198665		PLA2G12A	0.0462157		AC103739.3	0.0313808		AC010884.2	0.0230835
SSU72	0.0198664		GRK6	0.0462141		AC109492.1	0.0313736		AL357375.1	0.0230803
B3GLCT	0.019866		SDHA	0.0462115		AC067945.3	0.0313726		TCEAL4	0.0230788
SLC26A9	0.019866		OSTC	0.0461958		TMEM219	0.0313693		CERS1	0.0230757
ZADH2	0.0198572		KIAA1614	0.0461949		AC112220.2	0.0313664		VSX1	0.0230728
HEXB	0.0198568		OAF	0.046194		AP001267.4	0.0313655		AC011445.2	0.0230703
TRAF7	0.0198513		ARSK	0.0461903		AC018690.1	0.0313581		TAF6L	0.0230627
LBX2-AS1	0.0198491		FAM177A1	0.0461892		LINC00558	0.031342		AC019117.1	0.0230619
MVB12A	0.0198474		WDR12	0.0461785		AC139887.2	0.0313301		RBP7	0.0230617
RUNDC3B	0.0198471		ICAM1	0.0461763		RDH5	0.0313251		TRABD	0.0230596
AP003778.1	0.0198424		ZFYVE26	0.0461743		ATG16L2	0.0313179		ZNF3	0.0230501
AC006159.1	0.0198387		WWTR1	0.0461743		AC024475.1	0.0313		AC007620.2	0.0230461
SLCO2B1	0.0198378		AC012085.2	0.0461636		AC022726.2	0.0312989		AC027584.1	0.0230437
AC092802.2	0.0198374		KARS	0.0461613		SAV1	0.0312954		AL391335.1	0.0230368
USP27X-AS1	0.0198282		PRADC1	0.0461582		LINC01415	0.03129		GPHB5	0.0230362
YIPF3	0.0198279		LGALS3BP	0.0461485		ENPEP	0.0312743		AL161457.2	0.0230359
ZFYVE27	0.0198265		ATG5	0.0461455		AC018628.2	0.0312738		AL161910.1	0.0230327
CCDC110	0.0198237		SPTY2D1	0.0461446		AL606970.5	0.0312699		WNT5B	0.0230295
AC005393.1	0.0198224		AC022001.3	0.0461365		AC096531.2	0.0312694		LINC00396	0.0230288
ATP6V0E1	0.0198098		PMS1	0.0461282		AP002761.3	0.0312686		WDR41	0.0230254
AC008060.4	0.0198062		HMG20A	0.0461236		UBE2D2	0.0312617		AC120193.1	0.0230202
ATM	0.0197818		SIAH1	0.0461199		GPR82	0.0312613		VPS52	0.0230107
AC139019.1	0.0197805		AC119674.1	0.0461174		FAM237A	0.0312379		AC130324.2	0.0230064
AL451085.2	0.0197782		HUS1	0.0461067		VGF	0.0312379		CDC42EP4	0.0229976
ZNF169	0.0197725		TULP3	0.0460972		OR2AG2	0.0312368		HLA-DRA	0.0229974
CLPTM1L	0.0197671		SLC25A14	0.0460963		AC096645.1	0.0312236		AL591069.1	0.0229962
KCNK13	0.0197644		AC103591.4	0.0460915		RLF	0.0312204		AC092296.2	0.0229943
MED31	0.019762		DTNBP1	0.0460804		AC245060.6	0.031213		TMPRSS11F	0.0229874
MHENCR	0.0197476		TWSG1	0.0460789		PTX3	0.0311867		AC006449.5	0.0229865
GRIK5	0.0197471		AC079760.2	0.0460735		PRICKLE2-AS3	0.0311845		CC2D1B	0.0229835
CBWD6	0.0197459		AC004917.1	0.0460502		LONP1	0.0311598		AC079866.2	0.0229817
TMEM38B	0.0197449		PRIM2	0.0460493		CCDC74A	0.0311521		TOMM6	0.0229776
AL132780.1	0.0197441		SEC31B	0.0460479		MAP3K8	0.0311521		AC009113.2	0.0229774
AC008632.1	0.0197408		IDE	0.0460206		AL162595.1	0.0311512		MEGF8	0.0229764
WFDC2	0.019738		TBKBP1	0.0460126		Z80897.1	0.0311387		MOG	0.0229731
AC104316.1	0.0197307		EIF2B5	0.0460002		PPP3CC	0.031134		NKAIN1	0.0229675
AC025580.3	0.0197281		MOSMO	0.0459936		LINC02668	0.0311313		CTCFL	0.0229647
AC022144.1	0.0197075		ORAI3	0.0459769		FAM162A	0.0311132		AC004893.3	0.0229562
FAT3	0.0197062		ATN1	0.0459764		AC026356.2	0.031111		LINC01823	0.0229536
S1PR5	0.0196879		R3HDM1	0.0459687		AC107029.2	0.0311092		AC026202.2	0.0229527
CHMP1B	0.0196867		SIL1	0.0459578		AL355816.2	0.0311051		LINC01262	0.0229509
DENND3	0.0196827		PARP11	0.0459455		NAB2	0.0311019		LINC02300	0.0229509
CABLES1	0.0196773		LINC01515	0.0459423		AC244453.1	0.0310954		PRNT	0.0229377
CD163	0.0196642		UNC119	0.0459107		ZNF584	0.0310906		ESAM	0.0229296
ST3GAL2	0.0196632		CIAO1	0.0459018		AC100861.2	0.0310862		AC109322.1	0.0229293
ZNF395	0.0196603		PRRG4	0.0458688		TNIP3	0.031078		AC011990.1	0.0229276
TMEM160	0.0196512		RASSF1	0.0458639		SPATA8	0.031078		TANGO2	0.0229242
GPNMB	0.0196511		LNCTAM34A	0.0458574		AC145285.6	0.0310717		AC079174.2	0.0229208
OVOL3	0.0196435		AP005717.2	0.045853		AC024651.3	0.0310641		ID2-AS1	0.0229153
MYH10	0.0196425		HEIH	0.0458478		AC097480.1	0.0310589		CNIH4	0.0229135
ENY2	0.0196412		MFN1	0.04584		ZNF214	0.0310526		MRPL40	0.0228974
NLRC4	0.0196395		AC091180.2	0.0458368		AL360270.3	0.031046		GYG2	0.0228949
TCF19	0.0196336		AJ003147.2	0.0458341		AC106028.4	0.031046		POR	0.0228948
SNTB2	0.0196295		TMCO1-AS1	0.0458311		AC022966.1	0.031046		N4BP2L1	0.0228946
C5orf24	0.019627		GDI1	0.0458262		ARHGAP21	0.0310437		AC144450.1	0.0228928
HTR3B	0.0196264		BLOC1S1	0.0458167		AC006435.2	0.0310375		HEIH	0.0228922
ABHD15	0.019624		NKAPD1	0.0457969		HM13-AS1	0.031033		LINC02054	0.0228876
AC009509.1	0.0196235		HEBP1	0.0457915		ZNF570	0.0310277		LRCH2	0.0228857
NFATC3	0.0196066		RASSF2	0.0457881		AL078602.1	0.0310277		LINC01115	0.0228846
AP001412.1	0.0196019		TMUB1	0.0457778		AC012063.1	0.0310253		AL391839.2	0.0228846
GRPEL1	0.0195996		PLIN5	0.045771		AL592494.1	0.0310247		AC026956.2	0.0228846
DNAI2	0.0195912		PRKX	0.0457701		TMPRSS9	0.031019		AC130371.1	0.022881
CACNA1C	0.0195891		AC009704.3	0.0457656		AC004464.1	0.0310169		C19orf67	0.0228804
POP7	0.0195797		MTLN	0.0457602		DLX6-AS1	0.0310076		AC069277.1	0.022875
C19orf57	0.0195705		SNAPIN	0.0457553		NUAK2	0.0310033		GABARAPL1	0.0228641
SPTBN2	0.0195574		TTC27	0.0457387		EDEM1	0.0310028		ZNF699	0.0228637
LAP3	0.0195573		WAS	0.0457291		NBPF9	0.0309939		AC005332.6	0.0228608
CSF3R	0.0195532		POLR3F	0.0457263		AP000844.1	0.0309916		Z95115.2	0.0228581
CCDC73	0.0195507		ICMT	0.0457239		EIF4A3	0.0309876		FBRSL1	0.0228558
AC016723.1	0.019548		GIMAP1	0.045723		MAGI3	0.0309776		AC240565.1	0.0228542
ZNF230	0.0195457		BRD2	0.045709		MIR4453HG	0.0309747		MTLN	0.0228534
LINC01504	0.0195429		PRCP	0.0457075		POGLUT1	0.0309626		TNFSF4	0.0228453
RDH14	0.019541		AC083855.2	0.0457054		PLA2G4C	0.0309548		TSPY2	0.0228449
CSMD2	0.0195299		AC103996.2	0.0457028		AC025211.1	0.0309544		NLRC3	0.0228409
FOXO3B	0.0195246		DSTN	0.0456908		AL590666.1	0.0309508		RHOBTB1	0.0228396
GPR65	0.0195177		AC090159.1	0.0456797		AC013549.1	0.0309483		ADI1	0.0228273
WIPF3	0.0195127		CEP295	0.0456634		TMEM39A	0.0309354		MEIOB	0.0228267
KAT5	0.0195121		TCAF1	0.0456615		AL358472.3	0.0309287		ZNF862	0.0228247
ZFP62	0.019503		C2orf68	0.0456567		CCHCR1	0.030921		AC018445.5	0.0228169
AC124947.1	0.0195025		PABPC1L	0.0456535		FBLN5	0.0309164		AKNAD1	0.0228106
RNF207	0.0194953		ATPAF2	0.045648		AC034206.1	0.0309065		SMIM26	0.0228104
TENM3-AS1	0.0194909		MYRFL	0.0456464		FIBCD1	0.0309063		TCEANC	0.0227995
SLC39A1	0.0194898		TRAF7	0.0456401		TFE3	0.0308961		ICK	0.0227981
PHB2	0.0194863		SMAP2	0.0456368		EEF2	0.0308867		CROCC2	0.0227919
PMM1	0.0194835		TIMELESS	0.0456357		AC009948.2	0.0308831		AC073332.1	0.0227823
FCHSD1	0.0194819		PIN1	0.0456232		KRBA2	0.0308759		CCDC183	0.0227723
LRRC59	0.0194774		MTIF2	0.045616		AL450163.1	0.0308745		ADAMTS4	0.0227698
RPS6KA5	0.0194766		ANGEL2	0.0456141		LINC02053	0.0308639		MNX1	0.0227689
TMEM223	0.0194745		VCPIP1	0.045614		A4GALT	0.0308627		FAM138D	0.0227653
JRKL	0.0194687		APOL1	0.045613		SOWAHC	0.0308548		GPR142	0.0227653
GLRX2	0.019464		CCDC57	0.0456079		AC011525.1	0.0308542		AC243830.2	0.0227635
RAVER1	0.0194584		C1orf43	0.0455886		SPSB2	0.0308496		AKAP9	0.0227592
KLHL25	0.0194566		GCHFR	0.0455834		GAGE10	0.0308479		CXCR3	0.0227521
AL451050.2	0.0194547		CDKN1C	0.0455694		ATP5MC3	0.030845		ITPK1-AS1	0.0227477
GPAM	0.0194476		CUL4A	0.0455614		AC099314.1	0.0308413		IGFL2	0.0227455
ECH1	0.0194445		SYNE2	0.0455524		AL158071.5	0.03084		AL139099.1	0.0227454
CFAP298	0.0194433		EPHX3	0.0455467		AC099811.4	0.030838		LINC00391	0.0227452
AC093274.1	0.0194372		TUBB6	0.0455418		AC012588.1	0.0308354		AC099565.1	0.0227429
PCED1A	0.0194372		UBLCP1	0.04554		SLC22A25	0.0308263		HNRNPK	0.0227408
AC144521.1	0.0194367		LMAN1	0.0455395		LINC02594	0.0308223		AC092192.1	0.0227388
PYCR1	0.0194362		EXOC1	0.0455365		NDUFA4	0.0308223		COL6A6	0.0227338
PSME3	0.0194338		PAFAH2	0.0455324		KHDC3L	0.0308222		AC073575.1	0.0227235
SERPINA1	0.0194293		AL079338.1	0.0455216		LINC02419	0.0308222		LINC02240	0.0227226
ZNF611	0.0194293		TSEN34	0.0455052		AL442163.1	0.0308222		AC009365.1	0.0227096
SMIM2-AS1	0.0194179		AC010809.1	0.045491		AC034222.2	0.0308115		ZNF687-AS1	0.0227067
PCDH17	0.0194179		GTF2H2C	0.0454909		RPS3A	0.0308108		C2orf88	0.0226968
PDHA1	0.019417		SLIRP	0.0454893		Z99127.1	0.0308066		SYCP1	0.0226907
AC018557.1	0.0194153		RAMP1	0.0454772		GPR151	0.0307987		AC004540.2	0.0226878
RRAS2	0.0194146		ANKRD52	0.0454729		DUSP22	0.0307938		AC084866.2	0.0226858
AC092125.2	0.0194121		CUTA	0.0454724		PHEX	0.0307881		CCDC87	0.0226858
PLXNA2	0.0194121		PRPF4B	0.0454687		AADAT	0.030783		FNDC3A	0.0226809
AC087439.2	0.0194113		AGL	0.0454623		PI4K2A	0.0307761		LINC00536	0.0226754
PTRHD1	0.0194089		COX7A2L	0.0454534		SBDS	0.0307711		CCDC121	0.022675
HOMEZ	0.0193977		CDC73	0.0454516		LINC01750	0.0307697		AP001885.3	0.0226674
ELK1	0.0193884		SLC7A11	0.0454495		AL110115.2	0.0307697		AC084357.2	0.0226606
FYB1	0.0193823		NRIP1	0.0454468		THSD4-AS1	0.0307646		PPOX	0.0226506
IPO7	0.0193806		TAS2R4	0.0454425		AP006287.2	0.0307583		XXYLT1-AS1	0.022646
MSMO1	0.0193801		NUDT16	0.0454387		AC100814.1	0.0307555		IGHE	0.022646
SMAGP	0.0193794		NDUFS1	0.0454339		LSM11	0.0307554		AC002553.2	0.0226455
RFPL3S	0.0193741		C9	0.0454238		PLAC1	0.0307532		MOAP1	0.022637
HDAC11-AS1	0.0193713		CLCC1	0.0454169		SMDT1	0.0307369		GCSAML	0.0226286
COX7B	0.0193634		DHCR7	0.0454112		NRROS	0.0307347		COX8A	0.0226264
SNRPB2	0.0193584		POLR2M	0.0453971		CA3	0.0307277		POLR3D	0.0226212
R3HCC1	0.0193519		SLC25A19	0.0453853		PKP3	0.0307263		AC009292.2	0.0226203
ALG12	0.0193451		IQCB1	0.0453754		ACP5	0.0307254		AC048337.1	0.0226191
LINC02796	0.0193376		MRPL39	0.0453714		DSC2	0.0307197		PGF	0.0226153
BATF3	0.0193321		RACGAP1	0.0453648		AC239800.2	0.0307073		AL034347.1	0.0226104
CENPS	0.0193302		SSBP4	0.045353		TPK1	0.030705		SOX12	0.0226104
PXDNL	0.0193255		MCUR1	0.0453499		MED10	0.0306988		AC233280.1	0.0226029
TEX29	0.0193237		NCSTN	0.0453429		LINC01585	0.0306943		FOXF1	0.022593
BOLA1	0.0193197		EIF2AK3	0.0453304		LINC00862	0.0306877		AL353803.2	0.0225914
RACGAP1	0.0193171		AC021660.4	0.045327		ASB2	0.0306857		RPP14	0.0225739
MGST1	0.0193126		SYNCRIP	0.0453247		PCK2	0.0306783		AL445588.1	0.0225665
DNAJC21	0.0193065		IL10RB-DT	0.0453121		AP003469.2	0.0306738		AC114812.2	0.0225648
SATB1	0.0193037		AL162253.2	0.0453069		HAO2	0.0306624		RIF1	0.0225643
TIMM10B	0.0192929		LRP10	0.0453017		AC015563.2	0.0306618		HDAC3	0.0225633
CNTNAP5	0.0192918		LYG1	0.0452918		AC097487.1	0.0306553		CDAN1	0.0225621
CDCA2	0.0192906		TSKS	0.0452767		AP4B1-AS1	0.0306542		MMP13	0.0225593
C2CD2L	0.0192898		GIGYF1	0.0452761		AC073225.1	0.0306497		IQCF1	0.0225552
SLC36A4	0.0192866		APOBR	0.0452737		MIR497HG	0.0306448		LINC01684	0.0225548
GYPC	0.019286		MLF2	0.0452703		ATF4	0.0306391		TLL2	0.0225546
AC003666.1	0.0192802		CSNK2A1	0.0452683		AP002433.1	0.0306386		AC027682.6	0.0225486
AC084871.1	0.0192701		ZNF322	0.0452638		NIPAL1	0.0306245		KCNH4	0.0225431
GAB3	0.0192541		ZNF286A	0.045256		CCDC136	0.0306172		COX6B1	0.0225415
TMEM203	0.0192533		TTTY10	0.0452542		ZBTB2	0.0306152		ATP6V0D2	0.0225327
MTLN	0.0192483		G3BP1	0.0452442		AL592182.1	0.0305984		AL359237.1	0.0225281
MMP21	0.0192442		TRA2A	0.045223		AL136537.1	0.0305984		TBX4	0.0225268
PPP1R3C	0.0192401		WDR83	0.0452177		LARGE2	0.0305984		AC022028.2	0.0225261
PPM1D	0.0192224		PSMC5	0.0452136		DLX3	0.0305984		AC007557.1	0.0225212
C6orf120	0.0192169		SEC24B	0.04521		MED19	0.0305943		SPATA21	0.0225206
AC100778.2	0.0192148		ZNF701	0.0452068		LINC02730	0.0305918		COX4I1	0.0225182
NABP2	0.0192125		ZBTB11	0.045205		AC008443.2	0.0305665		LINC01853	0.0225021
CEP112	0.019211		CTNS	0.0451896		AC127029.2	0.0305665		AC024267.6	0.0225002
ST6GAL2	0.0192057		NADSYN1	0.0451769		AC087749.1	0.0305665		SIVA1	0.0224975
RGS18	0.0192038		GAGE10	0.0451742		PA2G4	0.0305642		AC092810.3	0.0224889
HLA-E	0.0192025		CTHRC1	0.045171		AC103739.2	0.0305472		KCNT1	0.0224828
S100A11	0.0191989		USP20	0.0451635		AC079296.1	0.0305387		GPNMB	0.0224748
PANX2	0.0191971		YIPF6	0.0451543		TRDN-AS1	0.0305375		PIN1	0.0224724
CRYGB	0.019197		CCNK	0.0451476		FUS	0.0305361		AL023584.2	0.022471
BASP1-AS1	0.0191959		G2E3	0.0451297		AP003123.1	0.0305345		AC006059.1	0.0224683
DLG3	0.0191897		KIZ-AS1	0.0451279		LINC02274	0.0305345		ZNF692	0.0224681
PDE6G	0.0191875		SPDYE1	0.0451274		AP006295.1	0.0305315		AJ006995.1	0.0224655
ZNF330	0.0191864		C9orf40	0.045127		CACNA1C-IT3	0.0305294		NLRP8	0.0224605
STXBP5	0.0191864		AL355073.2	0.0451246		GABRA2	0.0305268		AL359208.1	0.02246
SMIM11A	0.0191768		PARK7	0.04511		HOMER3-AS1	0.0305055		ATP8B1	0.0224595
NDUFAB1	0.0191704		KPNA5	0.0451077		MPP4	0.0305034		AC092119.2	0.0224579
MS4A4A	0.0191597		RIC1	0.0451073		PPP1R3B	0.0304915		AL033519.4	0.0224472
TMPRSS11F	0.0191512		MIGA1	0.0450978		CROCC2	0.0304912		AC018755.1	0.0224472
SRPK1	0.019148		KIAA1586	0.0450948		NMRK2	0.030487		LTA	0.0224438
AC072022.2	0.0191405		UCK1	0.0450881		LEF1	0.0304863		PAQR8	0.0224401
PCDHA9	0.0191399		PDE12	0.0450874		CCT6A	0.030479		RAB3A	0.0224393
TLCD3A	0.0191312		B3GALT6	0.0450824		Z84485.1	0.0304751		ATF7	0.0224297
FOXP4	0.0191239		UFL1	0.0450817		IP6K2	0.0304735		BLNK	0.0224288
MON1B	0.0191225		CDK11A	0.0450763		AC113410.4	0.0304712		CA14	0.0224198
CCNJL	0.0191217		LVRN	0.045074		H6PD	0.0304645		ASB16-AS1	0.022419
AC108449.2	0.0191212		EZH1	0.045063		CD74	0.0304596		MYORG	0.0224184
LY86	0.0191193		SLC22A17	0.0450615		AC037487.2	0.0304569		AL355574.1	0.0224134
DDT	0.0191053		ZNF384	0.0450564		ST8SIA6-AS1	0.0304529		SPATA1	0.0224111
FAM122A	0.0191022		SLC20A2	0.0450507		EFCC1	0.030452		YLPM1	0.0224074
DDX49	0.0191019		ACAT1	0.0450475		AC108472.1	0.0304448		AC108452.1	0.0224011
AC093019.2	0.0191001		UFD1	0.0450409		LINC01958	0.0304386		AL109923.1	0.0223994
AC012368.2	0.0190921		LINC01068	0.045036		AC126755.2	0.0304386		AL117341.1	0.0223991
SIAE	0.0190881		HIF1A-AS1	0.0450284		KCNB2	0.0304343		PCDHGA9	0.0223978
ZNF835	0.0190866		CHCHD4	0.0450278		BUD23	0.0304297		AL445645.1	0.0223942
OSER1	0.0190708		LINC-PINT	0.0449968		ING4	0.0304241		IGFBP1	0.0223856
ZNF436	0.0190681		TSFM	0.0449929		NIPSNAP3B	0.0303953		RACK1	0.0223819
AC137932.2	0.0190621		RSBN1L	0.0449704		CRYBB1	0.0303915		CYP27A1	0.022379
ARL15	0.0190593		WDR27	0.0449678		PAFAH1B3	0.0303823		AC109635.6	0.0223766
TMEM115	0.0190535		PGS1	0.0449665		ARL4C	0.030379		TGDS	0.0223723
CDK2	0.0190507		AP001505.1	0.044951		AL122008.1	0.0303746		AC027779.1	0.0223694
ANKLE1	0.0190491		SPAG1	0.0449427		AC099782.2	0.0303735		AC009971.1	0.0223678
IVNS1ABP	0.019046		PSMC4	0.0449332		GNL1	0.0303491		PAFAH1B1	0.0223635
DEPP1	0.0190362		SLU7	0.0449269		AC002428.1	0.0303426		SLC22A5	0.0223596
AC005062.1	0.0190313		ZNF334	0.0449159		UMODL1-AS1	0.0303426		AL031717.1	0.0223534
AC008610.1	0.0190278		ZNF585A	0.0449087		AC002563.1	0.030342		HAGH	0.0223491
TOX	0.0190211		ZNF217	0.0449068		AL162497.1	0.0303337		CFAP57	0.0223481
CTR9	0.019019		SIRT7	0.0448984		CDC14B	0.0303283		AC005330.1	0.0223412
EIF3H	0.0190167		CYBC1	0.0448973		LINC02172	0.0303236		AC011479.4	0.0223412
ME1	0.0190057		CHRNB1	0.0448959		AL162390.1	0.0303204		ENTHD1	0.022341
PPP2CB	0.0190049		NUCB1	0.0448813		PITPNM2	0.0303147		AC034228.3	0.0223307
KIF14	0.019002		HSPA14	0.0448743		LINC01502	0.0303107		MS4A5	0.0223282
AC012676.1	0.0189915		GSTCD	0.0448717		CADM3-AS1	0.0303081		AC090150.1	0.0223279
ELMOD1	0.0189791		ABL2	0.0448694		TSHR	0.0303042		TIMM44	0.0223262
DHRS3	0.0189766		SAAL1	0.0448611		RPS5	0.0303018		LINC02326	0.0223254
CEBPB	0.0189743		FLNA	0.044851		ZNF395	0.0303014		RYR1	0.0223198
TMPRSS9	0.0189701		ARMC12	0.0448508		AC015853.2	0.0302996		C2orf66	0.0223185
EIF3C	0.0189579		SMC5	0.0448426		ANGPTL6	0.0302829		RIOX1	0.0223142
SCNN1G	0.0189551		TP53INP1	0.0448298		AC021037.1	0.0302783		SMCR5	0.0223112
P4HB	0.0189346		RBMS3-AS2	0.044821		BRPF3	0.0302782		PDS5B	0.0223032
PRKAG2	0.0189286		CREG1	0.0448119		ABCF1	0.0302735		XRN1	0.0222978
PDE6D	0.0189241		SEC23IP	0.0448042		APC	0.0302715		CFL2	0.0222923
LINC02576	0.0189223		GNAI2	0.0448039		AL353697.1	0.0302623		REV3L-IT1	0.0222876
SPOP	0.0189197		AC090844.2	0.0448024		AC068286.1	0.0302467		GATA4	0.0222874
AL035588.1	0.0189167		ADA	0.0447861		LINC01921	0.0302467		AC010809.2	0.0222834
AC009060.1	0.0189154		OPA1	0.044786		SYS1	0.0302418		PARVG	0.0222803
LMNB2	0.0189146		IL18	0.0447838		AC022400.4	0.0302348		AC007292.3	0.022262
ERCC6	0.0189141		TAF1B	0.0447806		SNHG25	0.0302337		DCLK1	0.0222576
KHSRP	0.018912		NUP88	0.0447751		AC007314.1	0.0302305		FKBP8	0.0222516
AL365255.1	0.0189107		LPCAT3	0.0447745		CNTN6	0.0302303		PTP4A3	0.0222458
SATB1-AS1	0.0189078		NT5DC1	0.0447738		UNC80	0.0302127		AC080013.3	0.0222413
AC137630.3	0.0188848		ACVR2B	0.0447701		Z98884.1	0.0302059		AL157823.2	0.0222388
ZDHHC5	0.0188838		RDH10	0.0447667		PPAN	0.0301915		LINC01806	0.0222351
PQBP1	0.0188837		MON1B	0.0447655		AC132938.6	0.0301899		LRMP	0.0222344
ZNF181	0.0188818		AP001033.2	0.0447467		YWHAH	0.0301791		RHOXF1	0.0222326
PARP14	0.018879		FAM120AOS	0.0447284		UBE2J2	0.0301754		AC004490.1	0.0222273
AC019117.1	0.0188708		ORC2	0.044727		AL355607.1	0.0301751		WDR26	0.022226
BTN3A3	0.01887		BUD31	0.0447237		HNF1B	0.0301744		TTLL13P	0.0222248
TLR9	0.0188676		AL731769.2	0.0447216		LRPPRC	0.0301734		AC079328.2	0.0222239
NDUFB2	0.0188658		HEATR5A	0.0447202		AC025031.3	0.0301712		ZNF135	0.0222225
B3GNT9	0.0188607		AC004593.1	0.0447177		AL592546.2	0.0301556		PTCH1	0.0222219
PHAX	0.0188596		PAK1	0.0447103		TIAL1	0.0301523		AC064852.1	0.022215
FOXO3	0.0188584		MAPK8	0.0447033		MAP1LC3B	0.0301435		C4BPA	0.0222013
PNPLA3	0.0188531		SLC24A4	0.0447012		AC009236.2	0.0301417		CALD1	0.0221944
UBAC1	0.0188528		RSRC1	0.0446988		AL049840.2	0.0301339		LINC02752	0.022192
FCGR3A	0.0188524		TNFRSF14-AS1	0.0446946		CEP57	0.0301154		THAP3	0.0221763
ALDH1B1	0.018851		ETV7	0.0446907		KANK3	0.03011		C9orf40	0.0221749
CIITA	0.0188504		EIF5B	0.0446897		APBA3	0.0301077		OOEP-AS1	0.0221689
RTRAF	0.0188463		IMPACT	0.0446888		PSG6	0.0301003		AC022613.1	0.0221612
FGF11	0.018826		DDAH2	0.0446877		ODF3B	0.0300994		CEP97	0.0221578
KCNIP4	0.0188189		PLXNA3	0.0446871		SYVN1	0.0300958		PAX5	0.0221508
RFC4	0.0188189		AL161935.1	0.0446846		AC012442.2	0.030087		KIAA0930	0.0221481
BLVRB	0.0188147		RHOXF1-AS1	0.044675		PYY	0.0300442		AL391244.2	0.022143
KCNJ3	0.018805		FGF14	0.044674		AC083967.1	0.0300356		SLIT1-AS1	0.0221424
CALY	0.0188001		PRELID3A	0.0446626		AL360015.1	0.0300319		VSIG4	0.022142
MED13L	0.0187895		PHYH	0.044659		PHF20	0.0300287		LYPD5	0.02214
ZBTB3	0.0187885		MAMSTR	0.0446578		AC006458.1	0.0300229		AC124864.3	0.0221337
AKIRIN2	0.0187876		TSEN15	0.0446576		AC135068.1	0.0300229		LINC00909	0.0221328
KL	0.0187848		SLC35F3	0.0446541		AC009486.2	0.0300115		OC90	0.0221291
LRRC61	0.0187812		AC025682.1	0.0446497		AL807757.2	0.0300108		AC078962.1	0.0221291
CLSTN1	0.0187809		AC010186.3	0.0446408		AC025774.1	0.0300098		CU633906.1	0.0221291
GLRA2	0.0187781		SPTY2D1OS	0.0446386		AL109613.1	0.029995		GIPR	0.0221262
TMEM68	0.0187768		INTS11	0.0446328		AL390791.1	0.0299909		FAAP24	0.0221234
SHISA2	0.0187725		DNAH3	0.0446192		AC016396.1	0.0299909		PLA2G3	0.0221222
CBLL1	0.0187667		TOPBP1	0.044611		LINC01177	0.0299909		MTRF1L	0.0221166
AC107067.2	0.0187592		RNLS	0.0445944		PNMA6A	0.0299893		PCDHGB7	0.0221004
Z99758.1	0.0187569		SNX17	0.0445866		AC064801.1	0.0299868		NEK1	0.0220954
MEGF11	0.0187568		ARF5	0.0445732		UBL5	0.02997		NOVA2	0.0220919
DUSP14	0.0187484		AL139022.1	0.0445692		UBE2B	0.029967		ZNF345	0.0220909
MSTN	0.0187476		BET1L	0.0445472		KDM7A	0.0299624		AL390791.1	0.0220893
ACTA2	0.0187396		ALKBH5	0.0445431		AC010181.1	0.029959		AP001596.1	0.0220862
SNHG16	0.0187353		KCNG1	0.0445389		RABGGTA	0.0299547		AC115618.2	0.0220843
AC010336.8	0.018728		ATP8B1	0.0445339		HYAL1	0.0299507		GNGT1	0.0220785
HDHD5	0.0187269		ZPLD1	0.0445297		PPTC7	0.029946		AGMO	0.0220775
AL353648.1	0.0187249		GSE1	0.0445278		AC019080.5	0.0299456		DCAKD	0.022075
FBXL16	0.0187237		E2F5	0.0445261		ENO3	0.0299348		NANOS1	0.0220646
CYB561D2.1	0.0187168		PLK3	0.0445255		SKAP1	0.0299308		SKAP1	0.0220618
AC134312.5	0.0187112		CTDP1	0.0445167		LINC01850	0.029927		AL135818.1	0.022057
ICMT	0.0187056		SNHG21	0.0445085		AL355053.1	0.0299223		CLMP	0.0220555
AC073842.2	0.018704		ARMCX3	0.0445073		TSPAN32	0.0299037		AC243772.2	0.0220552
TNIP1	0.0187013		MTRR	0.0444904		G6PD	0.0298993		OR52I1	0.0220462
MRPL54	0.0186971		MFSD9	0.0444863		RCC2-AS1	0.029895		MRPS21	0.0220431
AC007846.1	0.0186948		AL445223.1	0.0444856		AC020703.1	0.029895		MRAP	0.022043
ZNF552	0.0186889		AL157895.1	0.0444842		AC006960.3	0.029895		LINC02654	0.0220363
AC007563.2	0.0186783		LINC01235	0.0444764		AC090796.1	0.029895		AC022966.1	0.0220363
AL662884.3	0.0186742		GSDMB	0.0444745		LINC02627	0.029895		AC005071.1	0.0220344
CWC25	0.0186599		SYTL3	0.0444648		AC115102.1	0.029895		SVBP	0.0220331
PPP1R3D	0.0186572		AP000873.4	0.0444476		NME1	0.0298938		DCST1-AS1	0.0220317
RNF145	0.0186562		RGN	0.0444473		IPPK	0.0298936		HMGN3	0.0220281
SIKE1	0.0186462		ADO	0.0444215		C3orf79	0.0298926		AL035458.2	0.0220234
TBC1D15	0.0186391		FP565260.6	0.0444178		AL023877.1	0.0298926		AC109460.1	0.0220203
AL031666.1	0.0186384		C1orf195	0.0444124		AL137779.1	0.0298871		PDZD7	0.0220172
SPOCK3	0.0186372		ZFAND2B	0.0444024		PPP1R3G	0.0298779		AL049869.3	0.0220158
NOL3	0.0186341		LPIN1	0.0444		GET1	0.0298755		SMCO1	0.0220135
SRSF1	0.0186304		ASNSD1	0.0443986		AC092652.3	0.029863		FAM167B	0.0220124
TMEM182	0.0186301		C18orf21	0.0443862		AC073896.3	0.029863		SRXN1	0.0220037
HIC2	0.0186067		NECAP1	0.0443799		SEPTIN9-DT	0.029863		DMBT1	0.0220011
GNPNAT1	0.0186058		ASGR2	0.0443776		WDR7-OT1	0.029863		AL358781.1	0.0219979
KCTD6	0.0186036		RUNDC1	0.0443714		SPANXB1	0.029863		HOXB6	0.0219966
AC068189.1	0.0186006		ZNF564	0.0443675		SERAC1	0.0298595		NLRP2B	0.0219966
UBASH3B	0.0185909		NDUFS5	0.044332		AP002755.1	0.0298352		AL033528.2	0.0219954
AP001505.1	0.0185888		BRAF	0.0443281		PCP4	0.0298336		NRN1L	0.0219921
TMEM263	0.0185852		NELFE	0.0443272		AC025370.1	0.0298329		FOS	0.0219902
CERS2	0.0185851		RNF130	0.0443123		SLC11A1	0.0298317		XIAP	0.0219793
AC067852.5	0.0185842		AC253576.2	0.044298		ING1	0.0298275		TAL1	0.02197
AC074117.1	0.0185833		COX7B	0.0442812		AC091133.1	0.0298261		AL133396.2	0.0219568
HDAC5	0.0185776		UAP1	0.0442809		GNB5	0.0298244		AC026726.1	0.0219558
AL365356.1	0.0185738		AC018682.1	0.04428		FP236383.4	0.0298222		PDCD7	0.0219554
AC036176.1	0.0185717		TXNDC12	0.0442684		NFATC1	0.0298049		IRF7	0.021944
HNRNPDL	0.0185628		DCTN2	0.0442637		SMIM10L1	0.0297985		NOTCH2NLB	0.0219435
EP300	0.0185627		GPR157	0.0442562		HINT3	0.0297977		INO80B	0.0219374
ZPR1	0.0185575		PDCD2	0.0442496		AC109630.1	0.0297958		AL157938.3	0.0219336
C16orf87	0.0185565		DEXI	0.0442304		P2RY6	0.0297956		AC087286.2	0.0219284
AC026979.3	0.0185518		KDSR	0.044223		XPNPEP1	0.0297905		CLCN2	0.021928
AC003681.1	0.0185466		ZNF184	0.0442216		GOLM1	0.0297904		AP001767.3	0.0219268
AL049796.1	0.0185388		ADGRF5	0.0442073		CAPSL	0.0297892		ZYG11A	0.0219262
RAB13	0.0185366		FAM131A	0.0442012		AP000365.1	0.02978		AC007384.1	0.0219249
ORAI3	0.0185326		NFKB2	0.044189		EXOSC4	0.0297625		AL135784.1	0.0219241
FXYD3	0.0185248		LRRC8D	0.0441869		MRPL20-AS1	0.0297613		AC025580.2	0.0219219
FNIP2	0.0185163		TARSL2	0.0441821		PSENEN	0.0297555		CUL4A	0.0219179
SHBG	0.0185144		TM4SF18	0.0441788		AC004969.1	0.0297549		DOK1	0.0219177
RNF44	0.0185121		KYNU	0.0441743		AC006230.1	0.0297442		AC239809.3	0.0219121
KLF10	0.0185108		CRNKL1	0.0441732		AC006064.2	0.0297442		AC005586.1	0.0219108
CADM2-AS1	0.0185106		AHCY	0.044167		TRIR	0.0297274		ENDOG	0.0219081
MARCH3	0.018509		AC002558.3	0.0441619		AL807752.2	0.0297112		AC091027.2	0.0218927
SLC25A39	0.0185048		TGFA	0.0441473		GOLGA6L2	0.0297032		SLC35G2	0.0218855
NPW	0.0184982		GABRB2	0.0441111		AC005921.4	0.0297032		AC004217.1	0.0218844
TMPRSS11A	0.0184896		ATIC	0.0441085		VAT1	0.0296816		AC104806.2	0.0218732
NYAP1	0.0184879		AL031846.2	0.0441047		AC090970.1	0.0296728		AL512422.1	0.0218713
MIR17HG	0.0184872		PAN2	0.0441014		AC097382.1	0.0296712		AC234775.4	0.0218706
DLL1	0.0184854		ACP7	0.0441012		LY6G6C	0.0296712		AL358335.2	0.0218662
PEX2	0.0184853		PARD6A	0.0440922		NOBOX	0.0296712		LAMB4	0.0218648
NRN1L	0.018477		BX004807.1	0.0440717		NPIPB11	0.0296624		CHKB-DT	0.021859
APBB1IP	0.0184695		RRAS2	0.0440666		PHACTR2	0.0296534		AL158163.2	0.0218587
TNFSF12	0.0184619		NEDD1	0.0440609		RFC1	0.0296503		AC097658.2	0.0218508
AC092118.2	0.018459		AC008759.3	0.0440592		AC119800.1	0.0296392		PRKG2	0.0218491
ALKBH7	0.0184576		AL031595.2	0.0440578		AL162718.3	0.0296392		AL359813.1	0.021847
AC008273.1	0.0184545		LRRC42	0.0440494		PAXX	0.029639		AC097450.1	0.0218447
ANKS1A	0.0184522		ORMDL2	0.0440346		C10orf143	0.0296337		LOX	0.0218427
AL031293.1	0.0184483		MRPL24	0.0440218		RIBC2	0.0296247		LAPTM5	0.0218422
OXGR1	0.0184476		ADAMTS15	0.0440177		AC005920.3	0.0296238		AC007391.1	0.0218375
AC091544.4	0.0184463		ZNF254	0.0440164		AL162274.1	0.029615		ZNF766	0.0218313
MIR3659HG	0.0184424		HELZ2	0.0440138		AL445465.1	0.0296143		AL592429.2	0.0218261
CCDC170	0.0184381		STAG2	0.0440037		AC046158.2	0.0296073		LYPD3	0.0218233
SIX4	0.0184344		AL137003.2	0.0440035		PCDHB15	0.0296004		HIST4H4	0.0218169
IMP4	0.0184318		TMUB2	0.0439934		LINC01818	0.0295976		GALNTL5	0.0218161
NDFIP2	0.018427		PPP2R5A	0.0439922		AP000487.1	0.0295955		AL109936.2	0.0218144
ABCA3	0.0184262		PLPP5	0.0439782		FLOT2	0.0295871		CPEB3	0.0218133
TNFAIP1	0.0184214		TPRN	0.0439757		ADGRL2	0.0295852		AL022323.2	0.021811
TSHR	0.0184151		SULT1E1	0.0439731		ASAH2B	0.0295833		AC097358.2	0.021811
NYAP2	0.0184138		BRWD3	0.0439722		TMEM139	0.0295798		FUT10	0.0218101
LSM5	0.0184123		CDK5RAP1	0.04397		AC106895.2	0.0295753		AC012414.5	0.0218095
ALAS2	0.0184043		DERL2	0.0439573		AC009902.2	0.0295616		POLR2C	0.0218081
LINC02331	0.0184023		DGAT1	0.0439525		KIF26B-AS1	0.0295481		AC006058.2	0.0218011
SIRPA	0.0183941		DNASE1	0.0439497		CERS5	0.0295435		COA3	0.0217975
LRATD2	0.01839		SLC50A1	0.0439352		SIGLEC1	0.0295418		TFAP2E	0.0217896
ARHGAP10	0.0183826		CLDN7	0.0439344		TOMM6	0.0295391		YAP1	0.0217895
DUSP12	0.0183738		DPF2	0.0439337		CRHR1	0.0295366		BVES-AS1	0.0217868
PSENEN	0.0183731		HMOX1	0.0439289		SLC38A4	0.0295339		AC073270.1	0.0217845
RNF187	0.0183695		ECH1	0.0439265		PRNP	0.0295338		MTO1	0.0217829
CLEC2B	0.0183674		HNRNPUL1	0.0439234		CHRNB4	0.0295267		CCDC38	0.0217821
C11orf68	0.0183663		PNRC1	0.0439209		MMRN2	0.0295263		TRIM74	0.0217811
AL031587.3	0.0183607		ITGB1-DT	0.0439177		GOLGA3	0.0295167		AL596244.1	0.0217754
C9orf24	0.0183556		G0S2	0.0439157		TMEM51	0.029515		C18orf63	0.0217741
CAPN10-DT	0.0183553		AP001816.1	0.0439121		TRIM63	0.0295113		AC105935.1	0.0217707
BOLA2B	0.0183345		CCND1	0.043908		SMIM18	0.0295083		FYCO1	0.0217682
SNAPC5	0.0183317		GMPR2	0.0439039		AC124798.3	0.0295014		AC133785.1	0.0217675
CFAP53	0.0183308		TEFM	0.0438993		AC009522.1	0.029482		TAPT1	0.0217669
AC016700.3	0.0183305		HNRNPA0	0.0438977		GLIPR1L1	0.0294817		TMEM213	0.0217664
IFI6	0.0183286		AC007877.1	0.0438894		CCDC174	0.0294799		DBH-AS1	0.0217624
SMG8	0.0183272		AC132872.1	0.0438886		DCP1A	0.0294794		AC025774.1	0.0217621
ARHGAP25	0.0183237		LINC02693	0.0438796		AL035415.1	0.0294794		AC023511.3	0.021758
SPC25	0.0183126		ZMAT2	0.0438788		AF212831.1	0.0294794		LTC4S	0.0217525
FBXL8	0.0183048		MRPL22	0.0438648		TMEM243	0.0294772		IFI27	0.0217509
LINC00266-1	0.018302		LINC02207	0.0438584		LRPAP1	0.0294543		ARPC1B	0.0217463
USP53	0.0183011		MRPS24	0.0438457		CCDC172	0.0294474		FIBCD1	0.0217447
GOLGA6L7	0.0182974		PSG8	0.0438381		AL121809.1	0.0294474		OOSP3	0.0217447
ELL3	0.018295		LINC00484	0.043834		SRRM1	0.029439		AP000302.1	0.0217419
CLEC11A	0.0182841		NLN	0.0438282		BTG1	0.0294274		VPS9D1	0.0217406
SLC16A13	0.0182826		MYRIP	0.0438174		ACTRT3	0.0294266		PCDHB4	0.0217359
CNTD1	0.0182787		AL392172.1	0.043815		AC004771.2	0.0294202		PRR34-AS1	0.0217325
AC006252.1	0.0182783		TPM2	0.0438141		UBR7	0.0294178		CR936218.1	0.0217315
NTAN1	0.0182774		STAU2-AS1	0.0438107		MIR548XHG	0.0294164		RAI1	0.0217296
AC108057.1	0.0182762		RPP30	0.0438102		POLR1E	0.0294161		FKBP7	0.0217294
AL513327.1	0.0182745		MBD3	0.0438089		AC117481.1	0.0294154		AC027348.1	0.0217244
DRICH1	0.0182696		KMT2D	0.0437987		AL357054.5	0.029415		AC012645.1	0.0217232
METRNL	0.0182611		SORBS3	0.0437978		AL158058.2	0.0294073		AC073957.3	0.0217187
SORD	0.0182586		TSPAN4	0.0437953		AL031587.1	0.0294072		AC126118.1	0.0217171
NANS	0.0182551		BAZ2B	0.0437916		AL358332.1	0.0294059		TMPRSS9	0.0217083
BX284613.2	0.0182503		WDFY3	0.0437833		AC005480.1	0.0293947		MAFIP	0.0217073
RPAP1	0.0182499		ZNF234	0.0437663		B4GALT2	0.0293924		LINC00960	0.0217017
AC115284.3	0.0182491		WWC2	0.0437609		LINC01509	0.0293846		AGBL3	0.0217009
GNLY	0.0182246		LINC02356	0.0437134		RAPGEF4-AS1	0.0293791		F10	0.0216997
CLIP3	0.0182218		RRP1B	0.0437071		DVL1	0.0293691		CHRND	0.0216917
AC145207.1	0.0182186		PRORP	0.0436972		MAX	0.0293663		MAGI2-AS2	0.0216917
SLC19A2	0.0182081		AC006460.1	0.0436965		AC055811.1	0.029363		AC069114.1	0.0216917
PTPRZ1	0.0182015		LINC00899	0.0436938		DMKN	0.0293572		AC007663.3	0.0216901
NT5C3A	0.0181824		DEAF1	0.0436908		AC013486.1	0.0293515		MUSK	0.0216867
TEAD3	0.0181791		MRPS7	0.0436846		BCKDK	0.0293476		LDHC	0.0216856
LGALS9	0.0181654		ERCC5	0.043673		AC020917.3	0.0293426		INTS5	0.0216824
AVP	0.0181593		AC079298.3	0.043672		DOK6	0.0293425		AL121672.3	0.0216778
PDRG1	0.0181529		CUTC	0.0436656		AC091736.1	0.0293318		OPRL1	0.0216763
UBL4A	0.0181527		GOLGA8O	0.0436617		ADAM32	0.0293306		AC093849.1	0.0216726
AC097634.1	0.0181505		AC012467.2	0.0436558		TIMM10	0.0293261		LRRC38	0.0216712
CNOT4	0.0181432		AC007378.1	0.0436523		LINC01108	0.0293195		KCNMA1-AS2	0.0216652
VIM	0.0181415		ITGA11	0.0436508		KCNQ5-AS1	0.0293195		FRG2C	0.0216626
MOB1B	0.0181298		AC062037.2	0.0436501		AL024497.2	0.0293195		WWTR1	0.0216593
CACNA1A	0.0181261		SESN2	0.0436494		LINC02754	0.0293095		RPLP1	0.021657
PTTG1	0.0181234		CHDH	0.0436424		GTPBP4	0.0293078		LINC00635	0.0216519
NFIL3	0.0181175		TMA16	0.0436385		WDR41	0.0293011		IL21	0.0216519
PGM2L1	0.0181051		ACTR1B	0.0436358		GLB1	0.0292989		AL050338.1	0.0216519
AP000146.1	0.0180993		AL023584.2	0.0436333		RPS10-NUDT3	0.0292981		AL357874.1	0.0216519
EXOC3L2	0.0180879		WDR48	0.0436331		LINC02003	0.0292979		SNHG7	0.0216513
AC025370.1	0.0180758		MRPS31	0.043621		STMN4	0.0292945		FGFR2	0.021645
GDA	0.0180685		SPTSSA	0.0436108		AC139491.8	0.0292901		DUSP18	0.0216415
ALDOB	0.0180651		TAF13	0.0436011		AC091153.3	0.0292891		AC093722.1	0.0216387
DAG1	0.0180639		RNF19A	0.0435856		AC244197.2	0.0292876		AC022784.3	0.0216387
HCN3	0.0180631		ZNF766	0.0435818		AC144450.1	0.0292849		AL021707.8	0.0216362
OBSL1	0.0180528		LINC01678	0.0435815		AP001059.1	0.0292823		DAD1	0.0216327
ATP5MC3	0.0180523		ZC3H13	0.0435794		ERICH3	0.0292808		AC024933.1	0.0216254
KBTBD6	0.0180518		MT1H	0.0435723		AC112236.2	0.0292555		AL157831.3	0.0216238
ATP1A1	0.0180497		DDIT3	0.0435696		LINC01723	0.0292555		AC079414.3	0.0216205
AC013265.1	0.0180496		TRIM41	0.0435656		LINC01746	0.0292555		AL078622.1	0.0216205
AC126118.1	0.018047		RARA	0.0435507		CDKL3	0.0292548		ITPR1-DT	0.0216148
NUDT3	0.0180416		RNASEH1-AS1	0.0435401		CIC	0.0292532		AC026471.4	0.021611
AC007365.1	0.0180362		FAM24B	0.0435352		DRAXIN	0.0292489		NARF-AS1	0.0216105
RBM22	0.0180283		P4HA3	0.0435287		HIF1A	0.0292489		AL591623.1	0.0216078
C1QBP	0.0180281		TPGS2	0.0435083		AC097358.2	0.0292467		DOCK9-AS1	0.0216059
MED28	0.0180073		MORF4L1	0.0435062		FAM91A1	0.0292379		AC104078.2	0.0215998
ZNF765	0.0180002		AC011586.1	0.0434988		AL049775.1	0.0292275		ZNF830	0.0215961
PRIM2	0.0179992		AC021188.1	0.0434782		AC004908.1	0.0292236		LINC01446	0.0215892
BBS2	0.0179974		DCAF17	0.0434434		MIR4435-2HG	0.0292086		AC025271.4	0.0215857
GRPEL2	0.0179942		RBCK1	0.0434292		AC002066.1	0.0292059		AL096854.1	0.0215818
ZNF750	0.0179863		DYNLT3	0.043423		AL022476.1	0.0292042		MOBP	0.0215733
LINC00930	0.0179829		UTP20	0.0434229		ST7-OT4	0.0291977		AL353803.1	0.0215724
MFHAS1	0.0179765		EEF2K	0.0434192		AC104109.2	0.0291946		AL035252.5	0.021571
AC035140.1	0.0179655		RPA1	0.0434135		AL050338.2	0.0291916		DNTT	0.0215709
IDH3B	0.0179626		AC145207.5	0.0434102		RPL3L	0.0291916		AL133485.3	0.0215681
AC106037.3	0.0179624		DCC	0.0434011		AC005523.2	0.0291837		STMN1	0.0215672
PPM1B	0.0179609		PCDHB2	0.043396		CENPQ	0.0291811		AC003982.1	0.021562
PNMA1	0.0179563		CDC42EP5	0.0433951		ACKR3	0.029166		LINC01766	0.0215591
HNRNPK	0.017944		TRIM65	0.0433894		LINC02760	0.0291596		LEF1-AS1	0.0215584
IRF1	0.0179428		AC092819.1	0.0433828		LINC00411	0.0291596		AC120349.1	0.0215569
PLAAT4	0.0179398		GOPC	0.0433621		AL355075.6	0.0291596		AC093019.2	0.021556
NSUN7	0.0179372		MSH6	0.043361		RALY	0.0291478		HSPA1L	0.0215516
MZF1-AS1	0.0179349		DCBLD1	0.0433501		PRDX2	0.0291402		AP003352.1	0.0215499
AC138474.1	0.0179347		ABHD15	0.0433389		BAALC-AS2	0.0291302		GRPEL1	0.0215471
ELOVL4	0.0179344		AL008725.1	0.0433347		AC013724.1	0.0291277		PCDH9-AS3	0.0215468
ZNF69	0.0179321		IGHMBP2	0.0433194		MRGPRF-AS1	0.0291277		AL160153.1	0.0215404
UBE2L3	0.0179126		LINC02019	0.0433094		AC087439.2	0.0291253		LARP7	0.021536
SAR1A	0.0179072		FBXW2	0.0433084		TTC22	0.0291241		LINC00645	0.0215331
YDJC	0.0179067		IL1R1	0.0433084		OGFOD1	0.0291228		SDHAF1	0.0215327
HECA	0.0179064		RNF185	0.0433062		DUSP18	0.0291206		AC020558.6	0.0215326
SSBP4	0.0179031		PIK3R1	0.043306		AC005532.1	0.0291162		KCNV2	0.0215264
SLC35C1	0.0178919		UQCR10	0.0433024		LZTS2	0.0291152		FPR1	0.021521
LYST	0.0178891		SNRPG	0.0432959		DPEP2NB	0.029112		AC090527.3	0.0215195
PTPN18	0.0178867		AC015726.1	0.0432935		PRRX2	0.0291119		TMIGD1	0.0215193
PARM1	0.0178831		CRYZL1	0.043281		SLC28A3	0.0291087		KCNH6	0.0215188
PCF11-AS1	0.017876		TMEM167A	0.0432777		AL078600.1	0.0291046		AP4B1	0.0215143
RFK	0.0178661		SCFD2	0.0432714		EPGN	0.0291		NXT1	0.021512
AC007569.1	0.0178656		AP001432.1	0.0432689		IQCC	0.0290966		PIM3	0.0215105
AC026347.1	0.0178646		GIMAP6	0.0432607		HLA-DQA2	0.0290957		CITED4	0.021509
AC013472.2	0.0178608		BAD	0.0432436		CLEC4E	0.0290957		AC068282.2	0.0215071
AL138820.1	0.0178582		PPP6R1	0.043234		TRPV4	0.0290941		AC110760.2	0.0215061
SLITRK3	0.0178568		AC005972.3	0.0432284		AL160408.2	0.0290771		FAM81B	0.0215045
CEBPZOS	0.0178559		AL035446.1	0.043208		SLC5A5	0.0290749		IL7R	0.0215009
AC093523.1	0.0178556		AL353596.1	0.0432077		AL021878.2	0.0290662		PCSK6	0.0214833
PROCA1	0.0178556		EPHX2	0.0432047		AC007244.1	0.0290637		TMEM11	0.0214766
CBSL	0.0178472		SERINC3	0.0432037		LINC02141	0.0290603		ALOX15B	0.0214731
LINC01878	0.0178465		MCPH1-AS1	0.0432011		MDGA1	0.0290549		AC127496.1	0.021473
CARNMT1-AS1	0.017846		ZNF202	0.0431906		DGCR6	0.0290456		PRDM6	0.0214681
AL353689.3	0.0178459		TRIM11	0.0431884		TM4SF1	0.0290317		FCGRT	0.0214675
UQCC2	0.0178423		AC008957.1	0.0431876		AP007216.2	0.0290317		AC139722.1	0.0214651
HIST2H2AC	0.0178402		ETF1	0.0431693		MFRP	0.0290317		TCF7	0.0214644
AL035071.2	0.0178361		MSL2	0.0431676		DSG2	0.0290244		MANSC4	0.0214604
AL121672.1	0.0178352		ARHGAP26	0.0431672		DLGAP1-AS3	0.0290111		AC005343.1	0.0214573
RRS1	0.0178308		AC005487.1	0.0431639		ANKS3	0.0290023		COMP	0.0214531
AC020917.3	0.0178268		RNF139	0.0431594		AC092119.3	0.0289998		AC016831.6	0.0214507
AL451062.1	0.0178238		DPAGT1	0.0431537		CBR3	0.0289965		ECM1	0.0214504
AL023803.1	0.0178221		VCAN	0.0431415		U2AF1L4	0.0289824		AC104472.1	0.0214492
AC004464.1	0.0178076		FPGS	0.0431331		HDAC3	0.0289713		CCDC73	0.0214419
KCNT2	0.0178059		AC006378.1	0.0431191		ACTR3	0.028966		TUBA4A	0.0214257
RPP30	0.0178013		ANKRD30A	0.0431077		AC084871.1	0.0289537		AC096586.2	0.0214254
AC009108.3	0.0177984		CAPN15	0.0430864		KCNIP2-AS1	0.0289536		ZNF703	0.0214242
BST2	0.0177794		AC103974.1	0.0430848		PNP	0.028936		CRLF3	0.0214184
FAM193B	0.0177787		KBTBD6	0.0430757		STK19	0.0289221		AC092590.1	0.0214162
Z95331.1	0.0177643		C1orf216	0.0430745		LINC02094	0.028922		CRB2	0.0214152
PSMD2	0.0177623		LINC02099	0.0430685		AC112715.1	0.0289038		LPCAT4	0.0214146
CABYR	0.0177589		BATF	0.0430549		AL360175.1	0.0289038		AC091214.1	0.0214094
AC115618.1	0.0177581		TMEM256	0.0430445		AC104985.1	0.0289038		AC140481.2	0.0213961
SRRM3	0.0177573		PSPH	0.0430425		NUDT10	0.0288918		AL450306.1	0.0213934
AC100830.1	0.0177564		RHOT1	0.0430387		MUC20	0.0288871		ZNF771	0.0213925
AC007923.4	0.0177358		DNASE2	0.0430381		LIMK1	0.0288816		AC092118.1	0.0213896
WDR81	0.0177315		PWWP2A	0.0430377		PNPLA8	0.0288813		LINC02158	0.0213886
GNGT1	0.0177287		STAT5B	0.0430288		AC103764.1	0.028881		AP000842.1	0.0213868
AL390774.2	0.0177275		AC242842.1	0.0430267		MYL1	0.0288792		KIAA0586	0.0213845
AC083805.2	0.0177273		AL162231.2	0.0430258		FGF12-AS1	0.0288778		CTSK	0.0213747
DEF8	0.0177248		RPUSD4	0.0430244		DDIAS	0.0288617		TDGF1	0.0213736
AC004540.2	0.0177247		FLAD1	0.0430202		AC016831.7	0.0288615		AC010531.3	0.0213666
AC007952.4	0.0177187		AL137139.2	0.0430009		NFE2L2	0.0288575		LINC02343	0.0213642
CTH	0.0177182		G2E3-AS1	0.0429991		AC092338.3	0.0288539		AC136944.1	0.0213631
AC092139.1	0.0177174		SLC17A5	0.0429987		AC012508.1	0.0288533		AL590483.1	0.0213603
MRPL17	0.0177174		ADD3	0.0429885		LINC00667	0.0288442		TPSD1	0.0213603
ATCAY	0.0177163		AL158163.1	0.0429872		CAPN13	0.0288346		AL354760.1	0.0213588
PCDH11X	0.0177148		PNKD	0.0429616		NPW	0.0288342		AL592430.2	0.0213572
SLC29A1	0.0177144		VPS4B	0.0429169		RBIS	0.0288332		TP53I11	0.0213556
SULF2	0.0177135		PLBD2	0.0429155		MBNL3	0.0288313		AC013549.3	0.0213534
AP003721.4	0.0177128		AC092809.4	0.0429047		LYPD6B	0.0288303		JAK1	0.0213528
NCOA1	0.0177066		AC082651.1	0.042901		AL357093.2	0.0288291		C8G	0.0213482
AC012467.2	0.0176969		GDPD5	0.0428989		C2orf68	0.0288227		RIIAD1	0.021348
ATXN1L	0.0176924		AC067773.1	0.0428836		NAV2-AS4	0.0288215		PLAG1	0.0213435
GMFB	0.0176912		AL096865.1	0.0428806		AL451050.2	0.0288205		IFITM3	0.0213387
LIG1	0.0176867		AC022762.2	0.0428722		RNASEH2C	0.0288184		AC000068.2	0.021334
ESF1	0.017686		ZNF852	0.0428665		AC026748.3	0.0288151		AC020934.1	0.0213338
AC108019.2	0.0176829		NDUFA13	0.0428532		AC124045.1	0.0288101		AC093627.3	0.0213314
LINC01641	0.0176827		CEBPA	0.0428508		DNAJC11	0.028801		ZMYND12	0.0213275
FARP1	0.0176747		TMEM258	0.0428456		NKIRAS2	0.0287894		SLC17A7	0.0213206
SLC22A8	0.0176727		WDR59	0.042837		WNT9A	0.0287856		AF213884.3	0.0213176
WDCP	0.0176726		SFPQ	0.0428319		VTI1B	0.0287793		AC011029.1	0.0213176
DDB2	0.0176692		PPM1D	0.0428302		TRAFD1	0.028776		AC100793.3	0.021316
SLC2A3	0.0176669		IL17D	0.0428163		AC093909.2	0.0287759		AC120036.4	0.0213151
AC019186.1	0.0176614		ADGRA3	0.042813		AC243562.3	0.0287759		LINC01900	0.0213121
GPR61	0.0176559		CXCL12	0.0428101		TP53INP2	0.0287706		TSPAN5	0.0213085
PELO	0.0176547		AC007163.1	0.0428026		DNASE1L1	0.0287622		AQP4	0.0213047
PPT1	0.0176524		B3GAT2	0.042786		COL6A3	0.0287606		SCCPDH	0.0213007
UQCRC1	0.017651		AC019130.1	0.0427843		ARL17B	0.0287578		SMARCAD1	0.0212951
CYB561A3	0.0176498		DPP7	0.0427814		PNPLA6	0.0287563		GMFG	0.0212946
AL049569.1	0.0176486		CTTNBP2	0.0427804		AC016587.1	0.0287553		AC074044.1	0.0212913
C1orf226	0.0176433		GORAB	0.0427798		AC011396.2	0.0287533		ZNF280D	0.0212878
FLOT2	0.0176352		ZFAT	0.0427797		AC080129.2	0.0287523		LSM6	0.021282
ZDHHC13	0.0176295		NCF4	0.0427625		ENO1-AS1	0.0287511		ZNF516	0.021281
SAYSD1	0.0176232		CCP110	0.0427603		IL22RA1	0.0287503		AC007557.4	0.0212745
AC027307.2	0.0176215		PTPRQ	0.0427491		AC139720.2	0.0287477		WDR83	0.0212725
AC091887.1	0.0176153		AC093567.1	0.0427359		AIFM2	0.0287472		AC013553.4	0.0212644
ALOX5	0.0176114		DDOST	0.0427355		PAF1	0.0287452		F2	0.0212608
RTL10	0.0176104		POLDIP2	0.0427289		AL445183.2	0.028744		ZNF594	0.0212592
AC096996.3	0.0176088		Z98742.4	0.0427281		RBX1	0.0287417		FAM87B	0.0212451
AL512634.1	0.0176036		AL355881.1	0.0427266		AC093635.1	0.0287371		BRD3OS	0.021241
MARCKS	0.0175995		HIGD2A	0.0426994		CD68	0.0287363		GCAT	0.0212328
AC023194.3	0.0175972		METTL5	0.0426981		SLC45A2	0.0287247		LINC01625	0.021231
GSTM5	0.0175957		ZNF790	0.0426905		CERS3-AS1	0.0287245		KIF26A	0.0212218
ADARB1	0.017593		ISOC2	0.0426803		CALD1	0.0287199		PRRG2	0.0212204
RNF217	0.0175914		KLF7	0.0426639		AL512274.1	0.028712		TBCE	0.0212204
EHBP1L1	0.0175877		PSMC2	0.0426459		AC100803.4	0.028712		PPP3R2	0.0212145
STAMBPL1	0.0175859		44256	0.0426452		AC009118.2	0.028712		ZNF160	0.0212135
AACS	0.0175816		NPEPPS	0.042641		AL023653.1	0.028712		LAMP1	0.0212122
OSMR-AS1	0.017566		TBC1D31	0.0426353		LSM7	0.0287088		MIP	0.0212087
MAD2L1BP	0.0175648		ATP5PO	0.0426257		AC112722.1	0.028707		AL391834.3	0.0212086
WDR5B	0.0175613		ATP2A1-AS1	0.0426185		HELZ2	0.0286975		MAFA	0.0211973
TULP3	0.0175609		PON2	0.042615		AC098617.1	0.0286961		AL122035.2	0.0211896
SURF1	0.01756		TCEA2	0.0425993		SELENOS	0.0286862		AL157402.2	0.021188
USF3	0.0175578		FGF11	0.0425923		AC090617.3	0.0286844		AC019118.2	0.0211856
TSHZ1	0.0175483		AC022395.1	0.0425887		LINC00901	0.0286813		AC012555.2	0.0211854
HIST1H2BF	0.0175459		AL450311.1	0.0425881		AP001793.1	0.02868		HEATR4	0.0211778
VWA3B	0.0175448		CATSPERE	0.0425851		ABALON	0.0286741		RORA-AS1	0.0211776
FAM155A	0.017544		CLPB	0.0425829		STARD10	0.0286739		AC117382.2	0.0211764
WDFY4	0.0175378		TMEM51-AS1	0.0425789		NIFK	0.0286616		HEMGN	0.0211748
HCLS1	0.0175292		AC093821.1	0.0425787		TUBA3E	0.0286481		WDR12	0.0211739
SNN	0.0175244		GPR84	0.0425721		APELA	0.0286481		BID	0.0211727
AC026992.1	0.0175182		ERAP2	0.0425481		LINC01620	0.0286481		MYH7B	0.0211661
CAPZB	0.0175104		AC091887.1	0.0425431		AC073648.7	0.0286433		BCL2L2-PABPN1	0.0211648
MRPS11	0.0175047		AHR	0.042534		AP002748.6	0.0286309		AC009019.2	0.0211628
AC093151.8	0.0174973		TMEM252-DT	0.0425272		AC018552.2	0.0286301		AC010207.1	0.0211625
ETHE1	0.0174838		ZNF12	0.0425261		RSKR	0.0286278		MMP17	0.0211601
PGPEP1	0.0174805		DGKZ	0.042519		CASP14	0.0286161		AC068790.5	0.0211501
CUL7	0.0174737		AC084024.4	0.0425042		LINC02482	0.0286093		AL583808.1	0.0211455
TNK2	0.0174726		C15orf41	0.0425032		44265	0.028598		PCDHA2	0.021139
BBOX1-AS1	0.0174718		LIMD1-AS1	0.0425031		ZFP1	0.0285949		AC187653.1	0.021135
FERMT2	0.0174685		SH3BP1	0.0424997		AC009102.4	0.0285907		AL359881.1	0.0211345
CSF1R	0.0174667		IL4R	0.0424826		CD274	0.0285861		AL139330.1	0.0211329
MPRIP-AS1	0.0174597		FDPS	0.042482		AP000266.1	0.028585		SLC5A2	0.0211301
TPH2	0.0174594		TMEM63B	0.0424722		AC093752.3	0.0285841		CNOT11	0.0211223
PSKH2	0.0174587		EFHD2	0.042468		FAM237B	0.0285841		AL591002.1	0.0211135
OXTR	0.017457		FAM155A	0.042449		C15orf56	0.0285841		HINT1	0.0211129
NUMBL	0.0174556		AC090241.3	0.0424382		LINC01780	0.02858		AL355499.1	0.0211106
AC104506.1	0.0174529		FAM135B	0.0424292		CTSZ	0.0285773		SLC35E2A	0.0211105
PRPS1	0.0174501		E2F6	0.0424256		SPATC1	0.0285698		DDR1-DT	0.0211085
TCEAL8	0.0174464		PLCB3	0.0424229		ADRM1	0.0285695		AL353135.2	0.0211028
FOXD4	0.0174447		AL138720.1	0.0424197		PCDH1	0.0285614		NDUFA4	0.0211002
AC022726.2	0.017442		ZSCAN29	0.0424146		WNT10A	0.0285521		RBM5-AS1	0.0210981
AC089999.1	0.0174415		CCNDBP1	0.0424053		AC079384.1	0.0285521		AL355538.1	0.0210932
SLC25A41	0.0174389		AC010976.1	0.0424		AC080112.4	0.0285521		LINC01535	0.0210918
AL136366.1	0.0174339		SNX2	0.0423914		HSPA12B	0.0285521		OR5K1	0.0210897
AC078923.1	0.0174272		RBM41	0.0423912		AC090515.2	0.0285464		LINC00243	0.0210815
VPS29	0.017425		PLIN4	0.0423679		ACOT6	0.0285462		LLPH	0.02108
CABP1	0.0174205		TAF1D	0.0423616		AP003110.1	0.0285457		DIRAS2	0.0210608
NAPA	0.0174198		PATJ	0.0423387		AC010624.5	0.0285288		CUTC	0.0210608
SMDT1	0.017418		POGK	0.0423361		NDUFV2-AS1	0.0285245		AC136698.1	0.0210546
ATN1	0.0174106		ZBTB2	0.0423277		AL358972.1	0.0285202		NEURL3	0.0210489
LHCGR	0.0174076		IFIT5	0.0423178		PPEF1-AS1	0.0285202		SLC36A3	0.0210423
AL589765.4	0.0174044		ZNF587B	0.0423158		SLC23A2	0.0285196		TESPA1	0.0210422
EIF3E	0.0174039		Z95118.2	0.0423153		UQCR10	0.0285159		UBE2G2	0.0210421
SACS-AS1	0.0174012		SCMH1	0.0423102		ZFP92	0.0285134		SYNGAP1-AS1	0.0210277
TMEM43	0.0174007		HLA-DOA	0.0423073		AC239804.1	0.0285102		PPARA	0.0210213
CDK15	0.0173873		FP565260.3	0.0423028		DHH	0.0285091		AL512380.1	0.0210189
BLNK	0.0173812		LHX4	0.0423018		AC055788.2	0.028507		PCAT4	0.0210157
GRB14	0.0173774		FZD6	0.0423003		CCR10	0.0284989		SARDH	0.0210092
TBL3	0.0173728		RBM26-AS1	0.04229		PCDHB7	0.0284986		AC025031.2	0.0210045
Z98200.1	0.017372		AC117394.2	0.0422889		AC074117.1	0.028498		CPAMD8	0.0209942
ACO2	0.0173622		GSK3B	0.0422834		LINC00309	0.0284882		DDX19A	0.0209919
TMEM229B	0.0173612		ARL5B	0.0422825		CFL1	0.0284878		AL138689.2	0.0209825
DNASE1L2	0.0173578		PIWIL4	0.0422805		SKP1	0.0284874		TMEM25	0.0209823
CCDC83	0.017352		PSMA3	0.0422801		AC092794.1	0.028485		TP53TG3D	0.0209788
PELI3	0.0173497		HLA-DQA1	0.0422697		TUBA8	0.0284792		MC5R	0.0209772
SLC5A4	0.0173446		ARF1	0.0422653		AL162426.1	0.028471		LINC01870	0.0209759
DPF2	0.0173392		AL355297.4	0.0422615		AC073863.1	0.0284686		GLRA4	0.0209709
AC012615.2	0.0173389		GGCX	0.0422568		GPR68	0.0284618		AC026316.5	0.0209707
MAPK8IP2	0.017336		NAT8L	0.0422525		AJ239322.2	0.0284434		RADX	0.0209699
MCFD2	0.0173335		BCL2L11	0.0422509		FHL2	0.0284397		LINC02227	0.0209687
HSD17B10	0.0173325		GMFG	0.0422481		SCNN1G	0.0284395		AC018797.3	0.0209662
ARL10	0.0173277		THOP1	0.0422346		AC025465.1	0.0284355		RNF216	0.0209659
CD37	0.0173184		SLC8A1-AS1	0.0422312		GPAA1	0.0284265		AC020917.3	0.0209625
AP005717.2	0.0173171		HMGCS1	0.0422236		LEMD2	0.0284179		AC005759.1	0.0209615
THAP4	0.0173161		RCE1	0.0422221		EXOSC10-AS1	0.0284159		CCDC30	0.0209594
POLD2	0.0173127		CPSF7	0.0422039		LINC02836	0.0284116		THAP9	0.0209558
AL359762.1	0.0173053		TRADD	0.0421989		NPHP4	0.0284109		AP001363.1	0.0209494
XPC	0.0172892		FAM210A	0.0421921		RARRES1	0.0284086		LINC00520	0.0209483
USP21	0.0172859		AC091045.1	0.0421842		SLK	0.0284066		AP001318.2	0.020947
PRSS12	0.0172855		TFAP2E	0.0421815		CCT2	0.0284028		BLACAT1	0.0209451
RFTN1	0.0172843		ZNF341-AS1	0.0421813		MYEOV	0.0283973		HEPACAM	0.0209415
C21orf62	0.0172825		AC026979.4	0.0421794		AL354714.1	0.0283923		TTBK2	0.0209396
AL392172.2	0.0172605		C18orf32	0.0421789		AL353072.2	0.0283923		METTL18	0.0209365
AC096576.2	0.0172605		DLGAP1	0.0421753		LINC00508	0.0283923		WAC	0.0209363
TMEM184A	0.0172515		AL162713.2	0.0421559		AC005324.1	0.0283923		AC080005.1	0.0209362
DUSP6	0.0172457		EML6	0.0421308		AC021701.1	0.0283923		CD151	0.0209355
AC120114.1	0.017245		THOC3	0.042104		AP000251.1	0.0283923		AC108673.3	0.0209294
ABHD14A	0.0172373		UBE2M	0.04209		AC245100.1	0.0283901		WDR81	0.0209276
C8orf33	0.0172273		SPOP	0.0420891		AL136295.2	0.02838		AC090589.3	0.0209229
PAF1	0.017225		NDUFS2	0.0420648		NPIPB13	0.0283779		CMBL	0.0209189
NFKBIE	0.0172235		SCN1B	0.0420612		AL161937.1	0.028365		TESK2	0.0209115
AC023424.3	0.0172035		FBXO28	0.0420533		TDRP	0.0283579		EXOC8	0.0209091
AC074132.1	0.0172029		UNC50	0.0420502		AKR1C3	0.0283565		AC004692.2	0.020888
APOC1	0.0171939		KHNYN	0.0420484		RBAKDN	0.0283397		AL021707.1	0.0208825
ORMDL3	0.0171873		ZCCHC3	0.0420481		CIAO2B	0.028332		RBM23	0.0208814
C3AR1	0.0171795		DDX3X	0.042048		TWNK	0.0283304		AC026341.3	0.0208795
ITGA5	0.0171786		CCNY	0.0420264		AC005803.1	0.0283283		AC025539.1	0.0208776
NDUFA11	0.0171771		AP005209.2	0.0420171		SULT1A4	0.0283213		COA5	0.0208757
THOC3	0.0171727		SNHG3	0.0420157		CR786580.1	0.0283106		AC007938.1	0.0208713
IRS4	0.0171718		AP2S1	0.0420087		STKLD1	0.0282754		TDRD10	0.0208711
LINC01357	0.0171707		MFSD14C	0.0420073		RNF14	0.0282719		ANKRD60	0.0208699
PLA2G7	0.0171621		AC026470.2	0.0419917		AC092614.1	0.0282644		LINC02538	0.0208664
LINC02626	0.0171589		TSPOAP1-AS1	0.0419769		CPZ	0.0282644		FOXP1-IT1	0.0208629
TNFRSF25	0.017156		NOCT	0.0419768		AL136140.1	0.0282644		C6orf226	0.0208625
RAB3C	0.0171468		OXSM	0.0419714		LINC02637	0.0282644		LINC01192	0.0208574
CHST9	0.0171442		SLC52A2	0.0419646		AICDA	0.0282644		LINC01760	0.0208566
PPP5C	0.0171439		ABCB8	0.0419633		AC023302.2	0.0282644		BISPR	0.0208566
AC084018.1	0.0171435		TAFA2	0.0419534		AC016245.2	0.0282644		CPEB2-DT	0.0208473
HLA-DRB1	0.017143		AL445685.1	0.0419508		C11orf91	0.0282594		KCNJ9	0.0208429
AC021851.2	0.0171424		ASTN2	0.0419381		AC009554.1	0.0282558		EXD1	0.0208415
CDH12	0.0171254		ARHGAP11A	0.0419327		TRADD	0.0282509		AL354950.1	0.0208375
ZNF852	0.0171231		RBM4	0.0419273		ZNF732	0.0282458		CPT1C	0.0208359
AP000943.2	0.0171222		FASN	0.0419116		TMEM52	0.0282324		AC079807.1	0.0208334
ROBO4	0.0171213		TNIP1	0.0419109		TRHR	0.0282324		LINC01574	0.0208285
LAMB2	0.0171207		TMEM71	0.0419107		AC008543.3	0.0282324		LIN7A	0.0208261
AC007370.2	0.0171193		ETFDH	0.0419068		NEDD8	0.0282285		ENTPD3-AS1	0.0208225
GRK2	0.0171193		FAM49A	0.0418867		GSTM4	0.028219		TLK2	0.0208205
FAM207A	0.0171114		FAM229A	0.041883		AL136162.1	0.0282188		RTN4RL1	0.020815
DISP3	0.0171058		MED26	0.0418758		AC008443.6	0.0282154		AC115284.4	0.020813
ADORA3	0.0171039		DZANK1	0.041875		AC090469.1	0.0282047		LINC02128	0.0208065
CACNA2D3	0.0170998		ARL13B	0.0418728		AC100822.1	0.0282004		AC002310.1	0.0208057
AC073111.4	0.0170982		GLRX2	0.0418698		LINC00930	0.0282004		AC008663.3	0.0208036
AC008781.1	0.017095		TRIO	0.0418644		PCGF2	0.0281994		AL161447.2	0.0208036
KAT7	0.01709		ZNF112	0.041857		AC048344.4	0.0281991		TICAM2	0.0208009
DUSP5	0.0170847		U2AF2	0.0418565		AC130710.1	0.0281929		AC006141.1	0.0208001
PDIA6	0.0170782		LINC01708	0.0418503		PTMS	0.0281907		ANO3-AS1	0.0207991
ADRA1B	0.0170756		CASZ1	0.0418431		ASB6	0.0281902		LINC02360	0.0207897
CPLANE2	0.0170703		DNAAF2	0.0418411		PPP1R14C	0.0281864		FAM25G	0.0207827
AL606760.2	0.0170638		ZNF615	0.0418226		ZNF79	0.0281801		TP53I13	0.0207762
AC018647.3	0.0170602		BIRC3	0.0417982		AP002528.1	0.0281685		ZNF630	0.0207736
FAM160B2	0.0170485		KLHL25	0.0417672		ACHE	0.0281676		TMEM179B	0.0207664
AP001059.2	0.017035		KCTD1	0.0417669		LINC01273	0.0281636		AC092687.2	0.0207638
AC106894.1	0.0170336		TALDO1	0.0417666		YIPF1	0.0281633		LINC01323	0.0207638
ZNF202	0.0170333		TIMM21	0.0417613		LINC02826	0.0281546		UGT2B17	0.0207638
DPYSL3	0.0170273		SYNC	0.0417592		AC016907.2	0.0281545		SLC13A1	0.0207618
LINC00163	0.0170263		NCK1	0.0417554		AL162311.3	0.0281505		SOSTDC1	0.0207573
PPARGC1A	0.0170252		AL360093.1	0.041754		AL024474.2	0.0281504		AC073389.1	0.0207542
AC022167.2	0.0170236		COL6A6	0.0417447		AC087741.2	0.0281501		C16orf46	0.0207522
DGAT1	0.0170217		EIF3M	0.0417399		AC110619.1	0.0281476		MAP4K3	0.0207396
ACBD4	0.0170215		GAA	0.0417333		PRKY	0.0281471		SLC9A2	0.0207365
AL157762.1	0.0170198		ZNF778	0.0417219		C12orf10	0.0281462		GZMM	0.0207351
AC243772.2	0.0170126		ACTL6A	0.0417151		CEACAM16	0.0281448		AC016722.2	0.0207289
AC022762.2	0.0170075		AP000866.2	0.0417127		PRICKLE3	0.0281391		AC104785.1	0.0207211
PCDH15	0.0169971		ARIH1	0.0416911		UBE2Q1-AS1	0.0281365		AC011447.3	0.0207172
AC027271.1	0.0169874		C4orf48	0.0416902		AC022690.2	0.0281365		AC022167.1	0.0207145
SSRP1	0.016987		FKBP7	0.0416864		LINC02598	0.0281365		AL645933.3	0.0207126
HCK	0.0169851		REP15	0.0416766		AC020910.2	0.0281107		ITSN2	0.0207088
NAV1	0.0169812		PRRC2A	0.0416728		AL136985.2	0.0281045		PI4KA	0.0207041
PDZD9	0.0169709		RBMX2	0.0416684		AL139405.1	0.0281045		ATP5F1C	0.0207012
ADAM9	0.0169658		ACVR2A	0.0416459		AL137026.3	0.0281045		AC100801.1	0.0207002
PCED1B	0.0169636		SAT2	0.0416443		AC009095.1	0.0281045		TMPRSS11E	0.0206976
RBMXL1	0.0169628		AC092155.1	0.0416386		AC007423.1	0.0281045		LINC02317	0.0206976
KLF6	0.0169619		CBLL1	0.0416365		LINC01895	0.0281045		AL158216.1	0.0206974
TSPAN17	0.0169556		CYTOR	0.0416335		AC254562.2	0.0281045		AL627308.3	0.0206913
COMMD8	0.016954		OTUD6B	0.0416308		SAP30L	0.0281032		LINC01075	0.0206893
AC104984.2	0.0169514		NDST2	0.0416266		AC100800.1	0.0280996		AL590006.1	0.0206866
P2RX5	0.016947		AL122014.1	0.041624		DENND5A	0.0280959		AC084335.1	0.0206857
CA10	0.0169419		PCP2	0.04162		AC092653.1	0.0280913		AC079790.1	0.0206855
ARHGEF25	0.0169391		PMM2	0.0416198		UBE2QL1	0.0280838		AC084030.1	0.0206843
CRKL	0.0169373		NUP42	0.0416173		CDK15	0.0280782		AC013470.2	0.0206843
MAP4K2	0.016933		BX537318.1	0.0416142		LINC01647	0.0280725		TMEM9B-AS1	0.0206806
GAS2L3	0.0169284		RGMB	0.0416061		FAM83D	0.02807		AC092916.1	0.020679
AC010547.1	0.0169279		ALKBH7	0.0416022		SELENOV	0.0280656		ZNF761	0.0206766
PASK	0.0169262		EIF4G1	0.0415946		LINC02115	0.0280654		AC074008.2	0.0206711
DENND1B	0.0169241		LEFTY1	0.0415589		AD001527.1	0.0280623		CCDC117	0.0206691
LMO3	0.0169236		CNDP2	0.0415462		AC091132.2	0.028049		AC091212.1	0.0206686
SYN1	0.0169222		PRMT3	0.0415418		MORN5	0.0280483		SEC23A-AS1	0.0206667
PIGH	0.0169221		NAT9	0.0415373		LINC01527	0.0280406		AL160396.2	0.0206662
LTA4H	0.0169161		CEP57L1	0.0415287		LEMD1	0.0280338		AC069540.2	0.0206578
DTX3	0.0169126		AL136038.5	0.0415244		CLNK	0.0280317		LINC02291	0.0206534
AC093462.1	0.0169091		GEMIN6	0.0415181		GMEB1	0.0280231		AL591428.1	0.0206446
LINC01091	0.0169056		AC013287.1	0.0415025		AC008083.4	0.0280086		AC084125.1	0.0206446
ANP32A	0.0169038		MCMDC2	0.0414961		AL117381.1	0.0280076		LINC01189	0.0206314
CDKN3	0.0168933		MOB1A	0.0414942		C15orf40	0.0280063		LINC01880	0.0206313
WDR36	0.0168923		APAF1	0.0414928		GPR87	0.0280046		KLRG1	0.0206293
ZNF672	0.0168845		DDX46	0.0414811		SMIM19	0.0280005		ALOX12	0.0206178
AC016590.1	0.0168681		GINM1	0.0414788		SLC5A3	0.027999		AC041005.1	0.0206158
PDE3A	0.0168631		POLH	0.041473		AL035588.1	0.0279885		AP000866.1	0.0206158
RBM12	0.0168591		MOB2	0.0414625		CFAP57	0.0279846		PPP1R3G	0.0206156
PLXND1	0.0168552		ADAMTS6	0.0414594		AL117341.1	0.0279766		AC011611.4	0.0206111
REEP5	0.0168515		LGALS8	0.0414579		AP003774.1	0.0279766		FAM186A	0.0206079
AL021707.9	0.0168469		SENP3	0.0414562		COL4A2-AS1	0.0279766		ITIH2	0.0206074
CR1L	0.0168451		ZDHHC7	0.0414251		EGFL6	0.0279766		MAGEA8-AS1	0.0206048
LRR1	0.0168297		TXNRD3	0.0414241		NPM2	0.0279719		AL353768.2	0.020604
AP000322.1	0.0168253		NRG2	0.0414228		IMPDH2	0.0279625		ATP6V1E2	0.0205926
RIPOR3	0.0168252		OSGIN2	0.0414209		NDUFS2	0.0279515		AC122129.2	0.0205919
AC134312.4	0.0168246		MRAS	0.0414204		AP003717.4	0.0279383		AC106785.2	0.0205915
LINC01238.1	0.0168166		TMEM183A	0.0414142		GPC2	0.0279356		PKD2L1	0.0205908
NCOA7-AS1	0.0168148		AC079915.1	0.0414039		RPAIN	0.027933		AC004947.1	0.0205885
AL360093.1	0.016814		KAT2B	0.0414		EEPD1	0.0279295		EZR	0.0205825
ITIH2	0.016812		COPB1	0.0413986		MMP16	0.0279278		CA7	0.0205802
AL133297.2	0.0168108		ICOS	0.0413985		UBQLNL	0.0279269		AL731702.1	0.0205783
COQ2	0.0168097		CASTOR2	0.0413747		RWDD1	0.027924		ANKH	0.020575
MICOS13	0.0168083		CLK4	0.0413674		B3GNT9	0.0279231		MKNK1-AS1	0.0205729
LUADT1	0.0168076		AL020995.1	0.0413605		ANKRD53	0.0279012		LINC01341	0.0205714
ACAD8	0.0168009		FAM217A	0.0413486		AC114803.1	0.0279005		LINC02472	0.0205711
AC110992.1	0.016796		ENAH	0.0413469		DHRS4-AS1	0.0278951		AL137017.1	0.0205704
RMND5A	0.0167943		RNF125	0.041346		SNRNP200	0.0278863		AL163974.1	0.020565
KIF3C	0.0167912		FOSL2	0.041339		RUVBL2	0.0278854		AC084018.1	0.0205647
XACT	0.0167891		COL6A1	0.0413361		AC020584.1	0.0278837		PDP2	0.0205587
TTC33	0.0167891		AC068389.1	0.0413279		AL513128.3	0.0278797		AC010746.2	0.0205537
AC023855.1	0.0167847		HACD3	0.0413132		KIF27	0.0278754		OR2A25	0.0205518
ZNF410	0.0167808		CERNA2	0.0413073		COA4	0.0278723		AC099522.2	0.0205469
SMC2-AS1	0.0167726		TOGARAM2	0.041306		SLC9A3	0.0278678		POU2AF1	0.0205437
AC020911.3	0.0167723		PPP1R14C	0.0412997		AC073270.2	0.0278674		ANO6	0.0205425
PLPPR5	0.0167617		TRIM69	0.0412938		DCDC2B	0.0278622		AC096649.1	0.0205385
AL161753.1	0.0167601		FAM207A	0.0412895		AL022313.2	0.0278553		AC093512.1	0.0205385
FAM43A	0.0167527		MDM1	0.0412791		AC018557.3	0.0278523		CTRB1	0.0205363
CFAP100	0.01675		CCNB1	0.04127		CDRT8	0.0278519		AL080276.2	0.0205249
NR2F1-AS1	0.0167485		TRIP10	0.0412659		AL357832.1	0.0278487		CRHR1	0.0205245
FOSL1	0.0167466		AP001469.2	0.0412625		AC010320.1	0.0278487		TSSK3	0.0205189
CHMP4A	0.016739		RAC2	0.0412402		AL024508.2	0.0278483		SLCO3A1	0.0205175
RNF168	0.01672		PRLR	0.0412381		AL158064.1	0.0278379		GAS6-AS1	0.0205122
AC008554.1	0.0167164		FAM174C	0.0412244		AC112484.3	0.0278204		AC008549.2	0.020509
OLFML1	0.0167139		AP003170.4	0.041218		AC092933.2	0.0278167		LINC00921	0.0205035
RSPH14	0.0167106		SASH3	0.0412151		AL158151.4	0.027814		LINC02609	0.0205018
NDUFS5	0.0167079		ASXL1	0.0412033		LINC01579	0.0278119		AC005726.1	0.0204931
PLBD1	0.0167037		DDX39B	0.0411994		ASAP1	0.0277953		FAM222A-AS1	0.0204861
ZNF576	0.0167021		APOOL	0.0411968		FAM229A	0.0277951		SPESP1	0.0204853
PRUNE1	0.0167015		LINC01725	0.0411941		ZNF143	0.027794		EDEM2	0.0204662
ADGRE3	0.0167014		FAM174A	0.0411935		LINC00488	0.0277924		AC010542.5	0.0204661
MIR4435-2HG	0.0166993		FAM200A	0.0411934		AL162584.1	0.0277922		HIC2	0.0204658
AC097717.1	0.0166985		FTCD	0.0411925		CRTC3	0.0277922		MTIF3	0.0204654
AL139021.2	0.0166914		PWP1	0.0411916		C10orf105	0.0277886		AC109925.2	0.0204602
SATB2-AS1	0.0166862		PRIM1	0.041191		BMP5	0.0277863		AC012313.8	0.0204551
AL353586.1	0.0166822		ALDH8A1	0.0411841		ITIH3	0.0277848		LINC00880	0.020454
TMEM150A	0.0166817		COPS6	0.0411782		AC125421.1	0.0277848		AC092718.1	0.0204501
CHPF2	0.0166809		PELI2	0.041178		LINC00469	0.0277848		AC011939.2	0.0204413
AC009563.1	0.0166752		AATF	0.0411771		DXO	0.027769		AC016168.4	0.0204344
NGDN	0.0166703		TAPBPL	0.0411756		GCK	0.0277641		UPP2	0.0204336
TMEM99	0.0166697		ZNF558	0.0411709		MAATS1	0.0277615		AL157882.1	0.0204325
PAM16	0.0166631		CLDN9	0.0411679		CCNK	0.0277596		AC087294.1	0.0204316
ST8SIA4	0.0166598		HOXB4	0.0411665		SALL4	0.0277561		MUC6	0.0204274
CPA4	0.0166592		EDC4	0.0411616		AC009134.1	0.0277537		AGBL2	0.0204268
ZNF653	0.0166569		NDRG2	0.0411603		NT5DC4	0.0277528		AL807757.1	0.0204224
NKX3-1	0.0166529		PRR15	0.0411549		PTGES2	0.0277483		SMARCA2	0.0204219
CCN3	0.0166511		EIF2D	0.0411339		AC127496.1	0.0277456		SMAD6	0.0204219
FLAD1	0.016644		YWHAQ	0.0411242		CTBP1-DT	0.0277345		NPFFR2	0.0204212
AL356417.1	0.0166286		C10orf95	0.0411206		CLEC2B	0.0277312		WFDC6	0.0204192
AC207130.1	0.016624		QRSL1	0.041116		SEMA7A	0.0277221		PRY2	0.0204192
AP001627.1	0.0166188		AL136442.1	0.0411151		AC097468.3	0.0277208		NGRN	0.0204134
AC053513.1	0.016615		B4GALT4-AS1	0.0411146		Z82196.2	0.0277207		WDR74	0.0204035
HEMK1	0.016608		LY6G5C	0.0411078		AC009974.2	0.0277201		PPFIA1	0.0203979
SLC22A16	0.0165999		ANKLE2	0.0411023		IL15RA	0.0277154		AC105254.1	0.0203942
GNPDA1	0.0165993		JOSD2	0.0410945		AC093866.1	0.0277063		CDK15	0.0203932
RGS10	0.0165974		PCDHGA10	0.0410907		SLC39A5	0.0276982		ADH1A	0.0203896
R3HDM4	0.0165963		POLK	0.0410776		MED7	0.0276929		AC003001.1	0.0203881
CTSC	0.0165949		IFITM2	0.0410662		PTER	0.02769		AF235103.1	0.0203745
SUSD4	0.0165927		AL662844.3	0.0410626		PPFIA2-AS1	0.0276739		AC084082.1	0.0203729
S100A5	0.0165908		TSR3	0.0410618		FGF8	0.0276569		FAM151A	0.0203683
ZFP3	0.0165892		COPB2	0.0410598		CARD10	0.0276569		B3GAT1	0.020368
AC099778.1	0.0165853		TXN	0.0410568		MISP3	0.0276351		NAA10	0.0203677
AC108066.1	0.0165759		AC124017.1	0.0410468		AL355578.1	0.0276327		AC005052.2	0.020362
ZNF787	0.0165729		ACTR6	0.0410429		NADK2-AS1	0.0276249		CPNE9	0.020361
VWC2	0.0165698		AC017083.1	0.0410425		HSH2D	0.0276034		PLEKHF2	0.0203602
AP002856.4	0.0165648		ABCC1	0.0410391		WIPF3	0.0275873		MIR193BHG	0.020357
NELL1	0.0165644		ARMC10	0.041023		DDX23	0.0275635		STX11	0.0203541
BLOC1S3	0.0165603		ANKRD7	0.0410221		LINC02759	0.0275562		CEBPA-DT	0.0203537
AL355297.3	0.0165459		SLC39A9	0.0410201		AC010273.3	0.0275334		BDP1	0.0203514
NCOA4	0.0165404		AC007637.1	0.0410083		HOXD3	0.0275306		CDK11A	0.0203501
LYN	0.0165389		STX17	0.0410011		AC027250.2	0.027529		KLKB1	0.0203461
ZCWPW2	0.0165374		SMNDC1	0.0410005		C1QL4	0.0275258		AC106736.1	0.0203447
UBQLN4	0.016536		AC025171.2	0.0409935		AL590004.3	0.0275069		MSANTD1	0.0203412
AL359513.1	0.0165339		NUCB2	0.0409848		AP001970.1	0.0275064		OPCML-IT2	0.0203411
CREG2	0.0165307		MFSD3	0.0409798		U62317.3	0.0275015		AC079447.1	0.0203379
MYOCOS	0.0165272		AL137182.1	0.0409742		AC096639.1	0.027497		AL442125.2	0.0203371
TRIM22	0.0165257		RUSC2	0.0409722		AC110611.2	0.027497		FCGBP	0.0203355
CHRNB1	0.0165171		COASY	0.0409653		AC090673.1	0.027497		AP005901.6	0.0203321
SPTSSA	0.0165089		HIST1H3D	0.0409577		IGHG3	0.027497		AC024230.1	0.0203321
AP4B1-AS1	0.0165071		ARL2	0.0409547		SMYD5	0.0274955		S1PR5	0.0203296
PPARG	0.0164916		TCTN3	0.0409508		TMEM275	0.0274936		HORMAD1	0.0203248
MATN4	0.016488		LINC02646	0.0409457		PHF11	0.0274893		AL109615.3	0.0203196
CERNA2	0.0164876		AC089999.1	0.0409452		SIGLEC14	0.0274752		AC090539.1	0.0203068
ZNF565	0.0164793		MCEE	0.0409342		AC112187.3	0.0274722		AC145423.2	0.0203056
AC109811.1	0.0164737		HMGN3	0.040931		CD5	0.0274715		MPV17	0.0203029
LINC01783	0.0164691		SOCS5	0.0409235		SEPSECS-AS1	0.0274699		EFNA2	0.0203006
ALDOA	0.0164608		ADCY3	0.04092		AC008663.1	0.0274684		AC113349.2	0.0203005
C1orf109	0.0164571		TADA2B	0.040919		BAX	0.0274684		BAALC-AS1	0.0202881
BCL11B	0.016453		FZD7	0.0409115		DPT	0.0274575		PLCH1	0.0202871
SORCS3	0.01645		LATS2	0.0408958		AC006116.11	0.0274442		MAPK11	0.020286
RPP40	0.0164484		ZNF514	0.0408899		AC009137.1	0.0274407		SLC7A7	0.0202816
KBTBD11-OT1	0.0164432		COMMD9	0.0408888		OPA1-AS1	0.0274379		MIR7-3HG	0.0202724
DNAJC12	0.0164415		VPS13B	0.0408888		MIR4500HG	0.0274358		SULT2A1	0.0202683
CAPN1	0.0164409		TIMM10B	0.040883		SPATA4	0.0274337		RHNO1	0.0202618
HNRNPLL	0.0164408		KCTD21	0.0408773		AP003419.2	0.0274324		PCDHB13	0.0202615
ALOX5AP	0.0164407		AC021087.1	0.040868		LITAF	0.0274143		AL365256.1	0.0202602
SERPINE1	0.0164387		MRPL17	0.0408622		EIF4EBP3	0.0274088		DMTN	0.0202599
Z84486.1	0.0164361		SLA2	0.0408621		SGTA	0.0274048		LINC01144	0.0202553
NAT1	0.01642		LINC00607	0.0408573		MATN3	0.0274011		AC046130.2	0.0202478
SPACA6P-AS	0.0164148		MTA2	0.0408465		HRCT1	0.0274011		AC008567.3	0.0202434
TBX1	0.0164144		CYP20A1	0.0408451		ADRA2B	0.027396		AC108488.1	0.0202364
AC048341.2	0.0164136		GGA3	0.0408432		AC027237.3	0.0273931		Z97989.1	0.0202357
RTL8A	0.0164129		GRPEL1	0.0408353		RRP1B	0.0273841		AC068756.1	0.0202337
LARS2-AS1	0.0164101		P2RY11	0.0408345		LINC01260	0.0273682		LINC02148	0.0202337
VAT1L	0.016408		LINC02128	0.0408337		GATM	0.0273636		FRMD6-AS2	0.0202337
MNT	0.0164048		AC103810.2	0.0408274		CBX7	0.0273631		AC087623.2	0.0202298
C12orf65	0.0164028		SLC25A20	0.040825		AC008543.5	0.0273497		OR8S1	0.0202297
LMO2	0.0164027		TLDC2	0.0408173		LINC02787	0.0273371		RTEL1	0.0202248
AP5M1	0.0164017		PSMB3	0.0408127		AP003351.1	0.0273371		SKA1	0.0202218
HS3ST1	0.0163965		EPAS1	0.0408072		AC009119.2	0.0273371		BCL2	0.0202088
SLFNL1	0.0163917		AC025171.4	0.0407974		ARHGEF15	0.0273371		AC130324.3	0.0202084
NETO1	0.0163916		SLC45A4	0.0407939		AC007620.2	0.027337		AF129408.1	0.0202074
LINC00839	0.0163834		IL18BP	0.0407923		CHMP1A	0.027335		IKBKB	0.0202071
ARL4C	0.01638		IGSF22	0.0407864		AC004253.1	0.0273245		CRAT	0.0202047
ANKRD11	0.0163792		FAF1	0.0407823		COX6B2	0.0273147		PODNL1	0.0202035
GABRG1	0.0163767		SPRY4-AS1	0.0407709		VDAC1	0.0273096		FLT1	0.0202023
AL021807.1	0.0163737		C11orf71	0.0407675		EIF3J-DT	0.0273033		LINC01324	0.0202021
NKAP	0.0163729		ZNF473	0.0407622		ZNRF3-AS1	0.0272984		AC007216.4	0.0202018
CENPQ	0.0163617		JAML	0.040757		TAC4	0.0272919		AC004593.3	0.0201951
HGF	0.0163614		BIRC2	0.0407405		ENTPD4	0.0272845		AL390067.1	0.020191
AC025508.1	0.0163549		AC007216.4	0.0407383		AC008610.1	0.0272824		COMMD2	0.0201909
MPP6	0.0163519		TWF2	0.0407378		AC008026.3	0.0272804		AL121917.1	0.0201906
LINC00309	0.0163322		HIST4H4	0.0407212		AC107027.1	0.0272736		FAM227A	0.0201835
ITGB1	0.0163285		SLC25A39	0.0407202		AL590226.1	0.0272732		ARPC1A	0.0201741
RNF182	0.0163199		MIA	0.0407181		SPOUT1	0.0272728		DNMT3A	0.0201732
CAND2	0.0163199		GTPBP2	0.0406994		PPEF1	0.0272725		OR7A5	0.0201731
ZC3H10	0.0163188		SYPL2	0.0406807		AC007368.1	0.0272679		TMC7	0.0201704
DDX11-AS1	0.0163183		MAP1S	0.0406678		AC096773.1	0.0272677		SNAP29	0.0201674
ANKRD20A4	0.0163134		SPDL1	0.0406595		ST3GAL5-AS1	0.0272615		AC139718.2	0.020165
UBA6-AS1	0.0163125		HSD17B1	0.0406589		PPT2	0.027261		DDX59-AS1	0.020161
SUSD1	0.0163119		SMIM13	0.0406502		GDPD3	0.0272522		AC011479.3	0.0201601
AC073648.7	0.0163005		AP005329.2	0.0406461		MICOS13	0.0272449		ZNF213-AS1	0.0201587
GCNT4	0.0163001		AL360015.1	0.0406289		AC098859.2	0.0272412		AC092674.1	0.0201568
PLIN2	0.0162991		PTPN11	0.0406152		GPHA2	0.0272412		CKS1B	0.0201515
FAM118B	0.0162969		ACADS	0.0406149		FBXO24	0.0272378		DLGAP1-AS2	0.02015
TYMP	0.016296		NYAP1	0.0406145		SLC22A5	0.0272372		AC106894.1	0.020148
AC002429.2	0.0162913		TMEM161A	0.0406089		DDX39A	0.0272288		SNHG4	0.0201472
TFEC	0.0162852		NUDT1	0.0406026		ZNF597	0.0272272		Z98884.2	0.0201402
CASKIN1	0.0162824		KCNMA1-AS3	0.0405987		AC111170.1	0.0272265		MGP	0.0201373
ANKRD40	0.0162821		PDE4DIP	0.0405945		ATP5MD	0.0272262		ZNF37A	0.020137
SPSB1	0.0162802		DLG1	0.0405931		MAP4K3-DT	0.0272105		AC003988.1	0.020136
RELL2	0.0162753		NOTCH2NLA	0.0405731		RGPD5	0.0272035		AL451048.1	0.0201294
HINT3	0.0162748		PHKA2	0.0405707		S100A9	0.0271973		FAM120B	0.0201282
DDTL	0.0162726		AL390774.2	0.0405619		HPS4	0.0271872		OR2AT4	0.0201276
GRK7	0.0162544		LINC00551	0.0405616		RPL27A	0.0271859		CAPSL	0.0201144
AC005225.3	0.016248		RAD50	0.0405507		TRMT12	0.0271855		AC023509.3	0.0201114
DDX39A	0.0162453		WDR77	0.0405392		TGFB1I1	0.027185		UBXN2A	0.0201111
FHL1	0.016244		TRUB1	0.0405338		DNAH10OS	0.0271766		DRAP1	0.0201043
RASGRP4	0.0162431		SEC13	0.0405241		CENPS	0.0271757		AC005042.2	0.0200994
MRPL53	0.0162389		PXDNL	0.0405215		BMS1P14	0.0271701		AC009522.1	0.0200984
DRD2	0.0162334		NUTF2	0.0405172		LMTK2	0.02717		AC069294.1	0.0200969
HEIH	0.0162288		LINC02373	0.0405107		AL442071.2	0.0271591		B3GNT10	0.0200949
TRGC1	0.0162225		VSIG10L	0.0405074		AP002518.1	0.0271568		NOSIP	0.0200907
MRPS36	0.0162187		AC138028.6	0.0404953		PIR	0.0271494		FOXRED1	0.0200904
LRFN2	0.0162079		AP003717.1	0.0404787		AC010727.1	0.0271453		AC084116.1	0.0200878
CD14	0.0162068		AL590560.3	0.0404761		LINC02675	0.0271453		MAEA	0.0200826
BMP2	0.0162045		OSGIN1	0.0404665		LINC02735	0.0271453		FAM225A	0.0200825
AC003101.1	0.0162035		TMEM185A	0.0404614		AC105940.2	0.0271374		AC092811.1	0.0200746
ZBTB46	0.0161986		MINCR	0.0404586		AC138028.4	0.0271315		AC000123.1	0.0200483
KIAA1549	0.0161967		MMP24OS	0.0404554		GRPEL1	0.0271257		LMF1-AS1	0.0200481
FGD2	0.0161812		PATL2	0.0404529		AC139100.1	0.02712		ACBD7	0.0200478
AL137798.2	0.0161753		TRIM73	0.0404407		PQBP1	0.027117		NPIPB4	0.0200449
C8G	0.0161751		AL359979.2	0.0404333		LINC01733	0.0271133		STIL	0.0200448
AL626787.1	0.0161677		RAB28	0.040421		LINC00189	0.0271133		LINC02174	0.0200444
SZRD1	0.0161603		TULP4	0.0404166		AC005828.1	0.0271076		MINDY1	0.0200376
SLC26A11	0.0161584		SELENOK	0.0404092		PCBP1	0.0270958		MAP3K14	0.020033
LINC02669	0.0161553		PEA15	0.0403912		AC055874.1	0.0270926		C21orf62	0.020026
PDE1B	0.0161532		SMPD1	0.040388		PRB1	0.0270916		AL451165.2	0.0200246
VAV3	0.0161497		RNF7	0.040356		AC138028.1	0.0270902		TRIM68	0.0200245
FANK1	0.0161455		HECTD3	0.0403429		RGS9	0.0270875		AC122697.1	0.0200239
Z84468.2	0.0161408		C19orf53	0.0403401		SH2D3A	0.0270841		AP002856.2	0.0200235
ZFHX2	0.0161391		AC021016.2	0.0403252		MORF4L1	0.0270819		MPL	0.0200233
PRAME	0.0161345		SUGP2	0.0403236		XPO5	0.0270817		KCNJ14	0.0200188
CCDC12	0.0161333		CNTD2	0.0403234		BICDL1	0.0270766		NPEPPS	0.0200095
CLIC1	0.0161302		GHITM	0.0403133		AL583810.1	0.0270729		SH2D2A	0.0200083
AEBP1	0.016127		SPATA2L	0.0403118		ZNF426-DT	0.0270702		SLC9A9-AS2	0.0200083
AC002550.1	0.016126		TSPAN17	0.0403104		AL135905.1	0.0270693		AC025188.1	0.0200083
AC006487.1	0.0161167		AC104118.1	0.0403067		THRA1/BTR	0.0270624		TGFBI	0.0200083
WASHC4	0.0161099		LINC00900	0.0403013		OR2M4	0.0270617		GIMAP6	0.0200083
IFFO2	0.0161071		WDR73	0.0402876		MACROD2-AS1	0.0270497		TRAC	0.0200083
TNFRSF1B	0.0161027		CCDC34	0.0402871		AP003066.1	0.0270404		SLFN12L	0.0200083
PROCR	0.0160997		RNF135	0.0402845		UNC5B	0.027031		ICAM2	0.0200083
DIO2-AS1	0.0160989		IRS1	0.0402525		LRRC75A	0.0270214		DENND1C	0.0200083
GLIPR1L1	0.0160958		MPC2	0.0402424		DDX27	0.027017		P2RY10	0.0200083
RASSF5	0.0160955		SULT1C4	0.0402294		AC244034.2	0.0270169		AC020779.2	0.0200063
CAMSAP3	0.0160933		SCO1	0.0402269		ZNF880	0.0270127		SERTAD4	0.0200017
HIST1H3A	0.0160905		AL590434.1	0.0402177		GAPDHS	0.0270053		AC010973.1	0.0199986
AP002336.2	0.0160864		WASHC2C	0.0402176		B4GALT4-AS1	0.0270047		LINC01010	0.0199958
NDUFA6	0.0160741		ME3	0.0401951		IGFLR1	0.0269963		ELOF1	0.0199957
PCDHA5	0.0160735		NUTM2B-AS1	0.0401931		AC084116.1	0.0269854		MOB1A	0.0199956
ORMDL2	0.0160648		LMNB1	0.0401855		AC079949.6	0.0269854		AC018904.1	0.0199938
AFAP1L1	0.0160571		TMEM209	0.0401779		LINC02513	0.026984		AIFM3	0.0199845
SCT	0.0160565		ANAPC13	0.0401744		LARP4B	0.0269796		ZMYND19	0.0199844
RUNDC1	0.0160555		YME1L1	0.0401719		TSGA10IP	0.0269685		AC007666.1	0.0199837
ANKRD50	0.0160552		POFUT1	0.0401692		LINC02241	0.0269575		AC096669.1	0.0199818
RNF25	0.0160547		LRIF1	0.0401691		DCST1	0.0269427		BRSK1	0.0199796
AMER1	0.0160501		SF3B6	0.0401488		REXO1	0.0269405		CGAS	0.0199777
AC079584.2	0.0160496		AC017083.2	0.0401433		RPL13	0.0269379		ZNF69	0.0199771
CD302	0.016044		SDAD1	0.0401416		AL023806.4	0.0269367		AP000915.2	0.0199713
C7orf31	0.016042		POT1	0.0401357		GPR52	0.0269321		BHLHE40	0.0199677
AC010975.1	0.0160378		TMEM70	0.0401353		AC073834.1	0.0269269		MMP11	0.0199652
DNAJB5-DT	0.0160335		DHX35	0.0401332		LINC02833	0.0269215		AC112484.5	0.0199645
POLDIP3	0.0160331		EXOC3L2	0.0401294		CXCL3	0.0269163		ACTN1	0.019959
PAX8	0.0160328		FH	0.0401209		MYO1B	0.0269147		BDH2	0.0199557
RPF1	0.0160315		TNIP3	0.0401024		AP000829.1	0.0269145		AC025062.3	0.0199553
AKR7A2	0.0160265		AC053513.2	0.0401007		KIF2C	0.0269117		AL592071.1	0.0199553
PMEPA1	0.0160259		BIRC5	0.0400966		LINC02523	0.0269101		AC005772.1	0.0199553
ZSWIM7	0.0160255		TRIM26	0.0400951		IFFO1	0.0269085		STAC2	0.019948
GPC5-AS2	0.0160213		RIT1	0.0400891		LINC01152	0.0269078		GDI1	0.019942
TP53I13	0.016018		DNAJC27-AS1	0.0400849		SPINK9	0.0269052		DDTL	0.0199394
AL355581.1	0.0160163		MT1F	0.0400735		NEUROD2	0.0268962		AC105389.2	0.0199328
LINC02634	0.016012		DCUN1D2-AS	0.0400717		FAM32A	0.0268939		HABP4	0.0199306
SNHG29	0.0160028		AC108673.3	0.0400588		CD300E	0.0268895		AADACL3	0.0199288
C12orf40	0.0159981		JARID2	0.0400464		AP002884.1	0.0268803		AC010240.3	0.0199288
AC092652.1	0.0159958		PHB2	0.0400464		HSPA4L	0.0268798		LINC01474	0.0199288
CDR1	0.0159903		FEM1A	0.0400408		NTRK3-AS1	0.0268738		LINC01479	0.0199288
AC026741.1	0.015988		PTPMT1	0.0400393		ERCC4	0.0268681		AP003108.1	0.0199274
EXOSC1	0.0159875		NANP	0.0400323		AL389885.1	0.026866		AC022467.1	0.0199265
AF127577.3	0.0159866		RAP1A	0.0400299		AC015987.1	0.0268656		LINC02298	0.0199156
ANTKMT	0.0159727		GAS5	0.0400177		AC024230.1	0.0268611		TMEM253	0.0199129
DPP3	0.0159723		EXOSC5	0.03999		AC092337.1	0.0268576		NUBP2	0.0199113
AL109615.2	0.0159625		CARD19	0.0399899		AC015726.2	0.0268576		DNAH8	0.0199063
XXYLT1-AS2	0.0159548		AC079210.1	0.039986		AC114341.1	0.0268576		AC123786.1	0.0199058
C19orf33	0.0159545		NIPAL2	0.0399765		AC011507.1	0.0268576		RALY-AS1	0.0199034
AL359643.2	0.0159496		PURA	0.0399715		NOL7	0.0268542		AC067945.3	0.0198998
COA3	0.0159483		ZNF140	0.0399644		ASL	0.0268431		LAMTOR4	0.019893
PNPLA2	0.0159474		BRICD5	0.0399584		AC097534.2	0.0268385		AC009301.1	0.019889
AC068205.2	0.0159456		LINC01907	0.0399568		LINC01511	0.0268256		AC139530.1	0.0198775
MACORIS	0.0159447		RNF111	0.0399552		AC103871.1	0.0268256		GRWD1	0.0198753
EIF1AX	0.0159417		LIPT2	0.0399443		AL591212.1	0.0268256		AC008505.1	0.0198748
DHPS	0.0159396		AL158211.3	0.0399307		CRTC2	0.0268233		ITFG2	0.01987
SRC	0.0159303		PELO	0.0399239		CD9	0.0268039		AL118558.4	0.0198685
AP001816.1	0.0159301		ARPC5L	0.0399169		CCDC138	0.0267995		AC016747.1	0.0198608
EFNB3	0.0159264		AL590096.1	0.0399062		AL451007.2	0.0267936		ZDHHC13	0.0198583
H1FX	0.0159157		AC027097.1	0.0398849		THOC7-AS1	0.0267936		RAB40AL	0.019857
DNAJC9	0.0159108		CETN3	0.0398822		BX005040.1	0.0267936		MED22	0.0198529
PAPLN	0.0158985		SGTB	0.0398758		C1QTNF6	0.0267823		TEX9	0.0198464
CDH26	0.0158972		PITHD1	0.0398669		OGFR-AS1	0.0267809		AC087516.2	0.0198418
DAB2	0.0158955		STX12	0.039859		THOC7	0.0267765		RPS15A	0.0198384
H1F0	0.0158866		C6orf120	0.0398554		AC019131.1	0.0267687		HSD17B3-AS1	0.019836
AC092839.1	0.0158846		HMBOX1	0.039851		AC069029.1	0.0267636		AL450426.1	0.019834
AP003049.2	0.0158812		AC012254.3	0.0398507		KCNS1	0.0267616		PIN4	0.0198337
GFRAL	0.0158762		SNAI1	0.0398463		AC145146.1	0.0267606		INHBA-AS1	0.0198196
RUSC1	0.0158744		FAM156A	0.0398462		AP002907.1	0.0267543		RPRD2	0.0198141
AC072022.1	0.0158703		AL157400.3	0.0398452		SRSF3	0.0267521		AC025566.1	0.0198095
SH2D3C	0.0158684		KIF1BP	0.0398377		GJC1	0.0267488		VWCE	0.0198084
AC078795.3	0.0158636		AC087276.3	0.039832		CCNI2	0.0267458		AC244453.2	0.0198059
ZNF319	0.0158575		N4BP2L1	0.0398184		AL136018.1	0.0267407		CISTR	0.0198054
ZNF774	0.0158557		ATG4D	0.0398078		TAF1C	0.0267393		PROSER2-AS1	0.0197995
GORAB-AS1	0.0158456		CMTM4	0.0398059		FOXK1	0.0267374		CT47B1	0.0197962
NEURL3	0.0158307		OVCH1-AS1	0.0398058		MGP	0.0267357		ARFGEF3	0.0197929
AL035461.2	0.0158293		HIKESHI	0.0398044		COX7A2	0.0267326		AP1G2	0.0197846
RRBP1	0.0158256		CAND2	0.0397965		FXR1	0.0267318		NNAT	0.0197838
DPAGT1	0.0158218		RPS6KB1	0.0397904		CRMP1	0.0267122		HPRT1	0.0197794
LINC02526	0.0158156		SNRNP200	0.0397845		TACSTD2	0.0266977		AC091132.2	0.0197771
AC079779.3	0.0158109		CHAMP1	0.0397834		DCLK3	0.0266977		PSMB9	0.0197732
CATIP	0.0158069		ATXN2L	0.0397756		AC002458.1	0.0266977		HYLS1	0.0197729
DUSP15	0.0158001		LINC02389	0.0397697		MYRF-AS1	0.0266977		XDH	0.019771
AC010976.1	0.0157995		CAP1	0.039769		AC002091.2	0.0266977		C7orf33	0.0197697
AP000897.2	0.015798		AL157938.2	0.0397657		MTA1	0.0266882		ZNF12	0.0197546
SIGMAR1	0.015787		NFYA	0.0397623		UXT-AS1	0.0266781		AL096803.2	0.0197482
AL133453.1	0.0157854		SSBP2	0.0397612		FBXL16	0.0266734		DGLUCY	0.0197477
AC104458.1	0.015784		SMIM4	0.0397561		DIMT1	0.0266709		AL591242.1	0.0197459
CAPN12	0.0157825		AC010538.1	0.0397516		AC008592.4	0.0266654		AC006213.4	0.0197387
MPZL1	0.015782		AL162497.1	0.0397494		SLC5A8	0.0266598		CARMN	0.0197361
RTN1	0.0157779		LINC01010	0.0397425		AL158151.3	0.0266484		AC007493.2	0.0197355
SEC22B	0.0157778		LINC01888	0.039741		LINC02461	0.026644		KLHL11	0.0197281
BAD	0.0157726		ISY1	0.0397335		AP000907.2	0.0266272		CLCA4-AS1	0.0197263
LAPTM5	0.0157723		YIPF3	0.0397334		SHISAL2B	0.0266265		ZNF561	0.0197235
AC112254.1	0.0157689		VEGFA	0.0397306		CBWD2	0.0266136		CIAO3	0.0197186
ASAP3	0.0157685		FBXO33	0.0397224		PRMT3	0.0266067		AC069234.4	0.0197121
AC024575.1	0.0157608		AL138824.1	0.0397207		AC111182.1	0.0266036		CYTIP	0.0197088
GPRC5A	0.0157604		LZIC	0.0397206		MPPED1	0.0266029		FCSK	0.0197068
STXBP1	0.0157591		HSH2D	0.0397176		AC022523.1	0.0265966		AL512604.3	0.0197035
AP002784.1	0.0157555		PMVK	0.039717		B3GAT3	0.0265964		SRRM1	0.0196973
WASIR2	0.015733		TWF1	0.0397169		MATN1	0.0265933		ZNF526	0.0196929
DPF1	0.0157323		GORASP1	0.0397151		MAP3K9	0.0265912		BMPR1B-DT	0.0196902
MAOA	0.015723		AC024475.1	0.0397122		SRGAP2B	0.0265822		AC244517.11	0.0196881
LINC01098	0.0157179		SIAE	0.0397005		AL035530.2	0.026573		EIF4E1B	0.0196877
KCTD11	0.0157167		RIMKLB	0.0396993		AL591222.1	0.0265724		AC106873.1	0.0196872
TPRA1	0.015714		CEP162	0.0396945		AP003715.1	0.0265698		HPSE	0.0196848
UCKL1	0.0157128		GP6	0.0396906		ALOX12-AS1	0.0265578		B3GALT4	0.0196773
ZBTB45	0.0157119		AC089985.1	0.0396854		KXD1	0.026557		ERG28	0.0196705
CYYR1	0.0157108		TNFRSF12A	0.0396783		ADRA1D	0.0265543		AC107982.2	0.019664
AL365181.2	0.0157107		UBAP2	0.0396409		AL136114.1	0.0265478		AC004464.1	0.0196602
WDFY3-AS1	0.0157081		MTERF4	0.0396363		PDE5A	0.0265433		ATP5F1B	0.0196589
TNFAIP3	0.0157071		ATAD3B	0.0396355		REEP5	0.0265416		AC055788.2	0.0196556
LRFN1	0.0157058		PLAGL2	0.0396281		KDM4B	0.026541		OCM2	0.0196545
METTL18	0.0157049		LACTB2-AS1	0.0396205		FAM183A	0.0265378		MRPL9	0.019654
IDH3A	0.0157049		AGA	0.0396154		AL358177.1	0.0265378		AP002381.2	0.0196518
YTHDF2	0.0157045		ARL4C	0.0396117		HOXD4	0.0265378		LARS	0.0196457
AC091885.2	0.0157037		ZCCHC9	0.0396091		MAPK15	0.0265378		LINC02503	0.01964
NPPC	0.0156995		SIRT2	0.0396082		HOXB3	0.0265378		DNAH17-AS1	0.0196354
TONSL	0.0156982		KIF1C	0.0395825		MANBAL	0.0265235		BX664727.3	0.0196329
AC008764.8	0.0156978		AC011841.1	0.039581		WDR37	0.0265204		C12orf76	0.0196321
AC026471.5	0.0156946		DCP1B	0.0395758		IQCF1	0.026515		AC019080.1	0.0196312
LINC02335	0.0156841		FBRS	0.039563		TRO	0.026505		HAGLROS	0.0196257
SLC4A10	0.0156836		MYADM	0.0395395		NHSL2	0.0264978		C2orf16	0.0196186
SELENOH	0.0156824		ZNF451-AS1	0.0395391		ZNF385D-AS1	0.0264953		AC138904.1	0.019617
SCNM1	0.0156775		ORAI1	0.0395388		AP000221.1	0.026481		FGFR1OP2	0.0196128
IRF2BPL	0.0156729		PDHX	0.0395363		TTC21B-AS1	0.0264801		OR5AS1	0.0196107
AC093307.1	0.0156727		GAL3ST2	0.0395361		RBFADN	0.0264697		DNAJC14	0.0196076
AC022382.2	0.015671		CHKB-DT	0.039536		TMEM238	0.0264604		AC068888.1	0.0196076
ITGA9	0.0156707		EGFR	0.039535		AC112719.2	0.026458		LINC02497	0.019606
GRPEL2-AS1	0.0156678		AL157392.3	0.0395335		ENTPD2	0.0264515		AC009299.3	0.0196043
KCTD12	0.0156615		NFYC	0.0395295		PRR29	0.0264492		GREM1	0.0196038
AC005520.5	0.0156576		HNRNPR	0.0395283		ARRDC3-AS1	0.0264474		KANK4	0.0195981
TRUB1	0.0156576		ACSL3	0.0395272		SHMT1	0.0264467		C5orf38	0.0195956
KNSTRN	0.0156542		AC078889.1	0.0395267		C3orf67-AS1	0.0264464		AC008945.2	0.0195924
ECI2	0.0156486		CORO1A	0.0395241		AC018521.6	0.0264419		AC139099.2	0.0195848
LINC00623	0.0156478		RC3H2	0.039517		KCNJ8	0.0264376		AC106744.1	0.0195842
AC006547.3	0.0156459		OTP	0.0395133		LINC00382	0.0264324		AC011595.1	0.0195842
ATP2B4	0.0156455		CLHC1	0.0395003		AC093151.8	0.0264255		AL049780.2	0.0195798
BMP6	0.0156422		USE1	0.0394953		LY6H	0.026422		EPM2AIP1	0.0195793
ING4	0.0156367		PSPC1	0.0394936		SUN3	0.026417		TCEANC2	0.0195762
AC079601.1	0.0156331		TTI1	0.0394923		AL139289.1	0.0264099		AC091047.1	0.019574
TOR2A	0.0156259		ZSCAN25	0.0394897		SLC6A2	0.0264099		AC010618.3	0.0195712
MMGT1	0.0156239		AL157832.2	0.0394869		AC079336.2	0.0264099		H2AFJ	0.0195626
TEFM	0.0156174		RNASE4	0.0394795		AP002478.2	0.0264099		EXOSC3	0.0195623
LINC01697	0.0156172		NUP62	0.0394753		AC211433.2	0.0264025		ATXN2	0.019558
CLIC5	0.0156166		SFRP4	0.039474		DIO2-AS1	0.0263917		MAP2K2	0.0195559
PINK1	0.0156108		DUOX2	0.0394628		CREBZF	0.02639		SH2D4A	0.019552
NCKIPSD	0.0156096		AC107204.1	0.0394615		L3MBTL2	0.0263785		RAB11B-AS1	0.0195502
EIF2D	0.0156083		HADHB	0.0394502		AC063980.1	0.026378		AC093655.1	0.0195437
GSTM4	0.0156066		ATP6V0A1	0.0394466		AC104031.1	0.0263758		NYNRIN	0.0195407
PSMD6-AS2	0.0156029		AC012615.1	0.0394303		RABAC1	0.0263695		AC025271.2	0.0195378
AC124283.1	0.0156012		MZT2A	0.0394222		AC104781.2	0.0263695		TARS	0.0195348
AL353784.1	0.015598		LIPF	0.0394111		TTC36	0.026369		AL606516.1	0.0195311
AL133334.1	0.015598		RAB5C	0.0394087		LINC02680	0.026361		AC233266.2	0.019529
KCNQ2	0.0155966		ZNF425	0.0394029		KLHDC1	0.026353		AL590714.1	0.0195212
S100A8	0.0155923		SLITRK2	0.039392		BEAN1	0.026348		LINC01954	0.0195142
AC096861.2	0.015591		TMEM266	0.0393874		FAM104A	0.0263414		DNASE2	0.0195098
AL589645.1	0.0155863		CIPC	0.0393733		NPIPA9	0.0263347		AC106795.3	0.0195091
AC023908.3	0.0155817		WDR60	0.0393693		HSF2	0.0263287		PAX8-AS1	0.0195056
AL355312.2	0.0155786		OMD	0.0393684		UBE2Q2L	0.0263253		VWA3A	0.0195047
TIPARP	0.0155785		IFI16	0.0393639		MLLT11	0.0263207		AC131237.1	0.0195001
PRRT1	0.0155784		NONO	0.0393605		NELFE	0.0263186		TMEM177	0.0194999
AL121992.1	0.0155765		NAT14	0.0393605		NCBP2L	0.026314		AC009166.3	0.0194991
RRP7A	0.0155754		AP005230.1	0.0393573		AC010809.3	0.0263108		AC015936.2	0.019499
FLOT1	0.0155721		GRIPAP1	0.0393522		SLC7A14	0.026308		CHCHD4	0.0194985
EMC7	0.0155689		CCDC38	0.0393501		MEI1	0.0263062		POGZ	0.0194916
RFNG	0.0155672		GYS2	0.0393422		CCT3	0.0263058		GNS	0.0194815
DCAF4L1	0.0155595		ERVH48-1	0.0393351		C8orf37	0.0263033		C2orf42	0.0194809
AL121790.1	0.0155558		STK3	0.0393346		AC091891.1	0.0263023		AC008115.3	0.0194746
LINC00909	0.0155504		AC069209.1	0.0393196		AC007613.1	0.0262953		AL590138.1	0.0194745
ACTN4	0.0155476		CPB2-AS1	0.0393038		ZNF729	0.0262945		WIPF1	0.0194741
AC005009.2	0.0155446		ZNF284	0.0393025		AC021683.6	0.026282		AC083795.2	0.0194721
AC010424.2	0.0155443		AL023284.4	0.0393006		DAB1	0.0262807		PDHA1	0.0194697
AC011466.1	0.0155438		LINC02731	0.0392964		AP003774.2	0.0262727		AL132639.2	0.0194671
ENG	0.0155409		TBX18	0.0392712		COL13A1	0.0262597		LINC02570	0.0194649
UCP3	0.0155365		USP48	0.039267		AC026770.1	0.0262501		SYCP3	0.0194515
AL024508.2	0.0155295		AC026333.3	0.0392649		AC138028.2	0.0262499		ETV3L	0.0194398
IGFBP2	0.015529		GOLGA4	0.0392382		NDUFC2	0.0262471		L3HYPDH	0.0194388
TEX261	0.0155284		AL049830.3	0.0392332		RPS10	0.0262225		AC007952.3	0.0194384
TMEM161B-AS1	0.0155283		CMTR2	0.0392194		AC113398.2	0.0262223		AC011816.2	0.0194368
ZFP36L1	0.0155194		CELF2-DT	0.0392152		PRPF3	0.0262191		AC073336.1	0.0194281
AC024619.3	0.0155131		BRWD1-IT1	0.0392099		LINC02364	0.0262181		AC079772.1	0.0194268
TRIM69	0.0155115		TGFBRAP1	0.0392015		TCL6	0.0262181		IGIP	0.0194263
AC002550.2	0.0155096		Z84485.1	0.0391818		FBL	0.0262179		ARMT1	0.0194262
BCKDHA	0.0155075		MEGF11	0.0391787		AC083843.1	0.0262176		AC006237.1	0.0194251
AL031121.2	0.015507		AP000873.3	0.0391771		AL442067.2	0.026205		CFAP53	0.0194233
YIPF1	0.0155028		FBXO3	0.0391721		AC008277.1	0.0262017		ROBO3	0.0194202
CFLAR	0.0154988		SP2-AS1	0.0391669		PHLDA1	0.0261894		AL590440.1	0.0194141
TIAM1	0.0154983		EXOC6B	0.0391614		UFC1	0.0261817		RNH1	0.0194138
AHCY	0.0154958		SMC1A	0.039159		AC008443.5	0.0261812		LINC00293	0.0194075
POLR2C	0.015493		AC021851.2	0.0391573		AL606834.1	0.0261798		ZBTB37	0.0194067
SLC45A1	0.0154916		AC016885.2	0.0391559		AC005209.1	0.0261672		AC010907.2	0.0193986
ZNF845	0.0154856		FAM118B	0.0391519		AC005618.4	0.0261632		AL162426.1	0.0193955
AC005261.2	0.0154834		BORCS6	0.039147		AC079781.5	0.0261583		SLAMF6	0.0193872
SIGLEC8	0.0154821		TOP2A	0.0391431		TAS1R1	0.0261559		AC116003.3	0.0193853
AC127496.5	0.0154783		SMIM10L1	0.0391372		AL023806.2	0.0261541		CD7	0.0193828
AC012181.1	0.0154658		MED21	0.0391315		AC026320.3	0.0261509		LINC02271	0.0193826
EXOC3-AS1	0.0154646		CTU1	0.0391284		AC009962.1	0.0261446		AP000331.1	0.0193776
MIGA1	0.0154633		GATC	0.0391237		AC112907.3	0.0261422		PIEZO1	0.0193747
TMEM236	0.0154578		AL627232.1	0.0391207		AC090578.3	0.026139		KLF4	0.0193729
ZFPL1	0.0154528		ZNF230	0.0391139		SYNE3	0.0261349		AC026474.1	0.0193721
TMEM87A	0.0154517		TMEM251	0.0391037		SMAD1-AS2	0.0261316		AC006252.1	0.0193611
AC131235.2	0.0154452		FBXO41	0.0391001		ELF3	0.0261276		AC087235.1	0.0193588
RTL5	0.0154413		MICOS13	0.0390915		LINCADL	0.0261222		AC099314.1	0.0193588
WFIKKN2	0.0154397		ZCCHC4	0.0390673		AP002892.2	0.0261222		CST2	0.0193588
AC011912.1	0.0154371		AL139106.1	0.0390581		AC133565.1	0.0261222		SLC35F5	0.0193576
TRPM8	0.015435		PPARA	0.0390346		LINC02032	0.0261179		AL355310.1	0.0193456
ROM1	0.0154336		TLR9	0.0390242		UCKL1-AS1	0.0261172		PKHD1	0.0193453
AC005523.1	0.0154324		ENTPD6	0.03901		AC090398.2	0.0261168		AC009227.1	0.0193449
AL158801.3	0.0154292		BX088651.4	0.0390091		CCDC74B	0.0261007		COL17A1	0.0193449
PPP2R5A	0.0154287		GRIK1	0.0390062		AKNAD1	0.0260973		TAS2R8	0.0193439
PCDHA3	0.0154123		VPS13B-DT	0.0390032		PPP2R3B	0.0260945		AAAS	0.0193343
MRPS7	0.0154084		VAMP4	0.0389997		AC010285.3	0.0260916		TRIM65	0.019332
ANXA2	0.0154069		FBXL8	0.0389928		AL353704.1	0.0260912		SLC47A1	0.0193317
AC080013.1	0.0154009		AP3S2	0.0389923		C10orf53	0.0260902		MRPS15	0.0193284
AL033384.2	0.0154006		PLEKHS1	0.0389818		AC066612.2	0.0260902		SLC6A9	0.0193239
LINC01567	0.0153991		MAN2A2	0.038974		LINC02178	0.0260902		AC022075.1	0.0193239
RDH10	0.0153977		TGFB2	0.0389642		AC116317.1	0.0260897		AC099671.1	0.0193231
TMEM221	0.015394		CNOT8	0.038961		DAO	0.0260863		LEMD1-AS1	0.0193215
ANKRD35	0.0153911		PCLAF	0.0389549		DERL1	0.0260861		NOB1	0.0193206
AP001468.1	0.0153868		HIPK1-AS1	0.038949		C14orf178	0.0260851		AL021154.1	0.0193191
INTS7	0.0153816		RNPC3	0.0389476		MACROD1	0.0260847		AC011247.1	0.0193191
AC083880.1	0.0153769		AC109347.2	0.0389445		AL450423.1	0.0260839		AL138694.1	0.0193176
ETS2	0.0153762		AC093512.2	0.0389217		LINC02847	0.0260817		GYPC	0.0193164
AP002856.2	0.0153699		ARL2BP	0.0389186		AC079382.2	0.0260676		SUPT20H	0.0193137
AURKAIP1	0.0153689		GEMIN7	0.0389164		FAM3D	0.0260582		JMJD1C-AS1	0.0193123
TFPT	0.0153682		AL138828.1	0.0389114		AF067845.1	0.0260582		YY1	0.01931
DYNLT3	0.0153675		UBE2F	0.0389066		CFAP58-DT	0.0260582		DAOA-AS1	0.0193058
SAP30L	0.0153662		PDE2A	0.0389025		EEA1	0.0260572		HACL1	0.0192946
AC096536.3	0.0153657		AF129075.1	0.0389022		AC006435.3	0.0260502		AC013724.1	0.0192926
TSPAN10	0.0153613		LINC02591	0.0389011		AL109935.1	0.0260472		Z98200.1	0.0192904
TUBG1	0.015353		MAPK3	0.0388994		ALAS2	0.0260463		OTC	0.019284
AC008127.1	0.0153465		SLC9A6	0.0388981		EP300-AS1	0.0260446		NAGPA-AS1	0.0192829
LINCADL	0.0153433		AC008456.1	0.0388972		LINC02371	0.0260438		HPS1	0.0192736
CYP27A1	0.0153409		YJEFN3	0.0388939		AL731537.1	0.0260405		RBMXL1	0.0192733
AL391335.1	0.0153351		LINC00881	0.0388884		PAX8	0.0260363		ARMC8	0.0192678
HOXB2	0.0153318		AL161618.1	0.0388868		THTPA	0.0260303		AL031590.1	0.0192676
AP000331.1	0.0153312		44263	0.0388795		TMED9	0.0260274		AC016766.1	0.0192663
LINC00290	0.0153311		SLC22A1	0.038874		AC015813.3	0.0260262		LINC00167	0.0192659
TGFB1	0.0153302		ICE2	0.0388676		SMPX	0.0260262		TDRD6	0.0192643
AP001372.2	0.0153274		KIAA1614-AS1	0.0388621		VIPR1	0.0260259		ACSBG2	0.0192641
ETFRF1	0.0153271		CCDC137	0.0388578		ARL2	0.0260255		ECI2	0.019255
TSPOAP1	0.0153263		AC110491.2	0.0388476		KCNJ14	0.0260227		MUC17	0.0192528
SPHK1	0.0153234		ERH	0.0388388		SMCO3	0.0260226		LINC02744	0.0192395
XPO5	0.0153232		GALNT8	0.0388376		IKBIP	0.0260158		LINC01275	0.0192395
VRK3	0.0153158		AC016396.1	0.038833		CYYR1-AS1	0.0260148		NEIL1	0.0192385
NCKAP1L	0.0153133		SLC33A1	0.0388273		AC007384.1	0.0260088		SLC13A4	0.0192297
AKIP1	0.0152983		AC046130.1	0.0388266		AC009005.1	0.0260014		RGL2	0.0192245
MAATS1	0.0152964		ACVR1	0.0388219		AC061958.1	0.0259966		AC087277.1	0.0192214
LMOD3	0.0152939		RHBDL3	0.0388219		CCSAP	0.025996		MNS1	0.019216
SYNGAP1	0.0152926		SNRPA	0.0388156		GNMT	0.0259929		SPATA22	0.019209
TMEM184C	0.0152907		AC117834.1	0.0388139		AC005332.4	0.0259914		GTF2H2C	0.0192063
GRINA	0.0152896		STAU1	0.0388111		ELN-AS1	0.0259869		TPH2	0.0192055
CHCHD4	0.0152895		ATAD2B	0.0388078		LINC01163	0.0259844		LINC01490	0.0191998
CBS	0.0152866		AC022306.3	0.0388001		CEP135	0.0259752		SNAI3	0.0191928
SLC12A5	0.0152848		SAE1	0.0387949		UAP1L1	0.025969		TMEM192	0.0191911
AC012150.1	0.015275		JAGN1	0.0387942		LINC02331	0.025967		DECR2	0.0191798
AL450992.2	0.0152744		LINC01358	0.0387936		LINC02720	0.0259649		PLGLB2	0.0191794
YIPF5	0.0152713		NECAB2	0.0387729		LINC02713	0.0259623		LINC02161	0.0191761
ZNF593	0.0152711		APOL4	0.0387682		RPL7	0.0259576		RPUSD1	0.0191695
AC007773.1	0.0152672		UAP1L1	0.0387667		LYRM1	0.0259541		LAMC2	0.0191681
MAL	0.0152538		KBTBD8	0.0387639		YDJC	0.0259523		AC135050.3	0.0191662
CREB3L3	0.0152487		JKAMP	0.0387638		AC020913.3	0.0259416		SEMA6A-AS2	0.0191641
CCDC71	0.0152422		CISD2	0.0387633		STX4	0.0259411		WDR59	0.019164
OXNAD1	0.0152415		LIX1L	0.0387556		ZNF114-AS1	0.0259388		MT1F	0.0191621
AC091534.1	0.0152348		LY6E	0.0387535		GAK	0.0259313		AC099329.1	0.0191538
KCNMB2-AS1	0.015232		ACYP1	0.0387514		QRFP	0.0259303		PTGES	0.0191519
SGSM2	0.0152295		ZNF862	0.0387505		TH	0.0259238		ABCA4	0.0191413
AL355881.1	0.0152254		GK-AS1	0.0387453		CISD3	0.0259183		DPT	0.0191388
C1orf194	0.0152221		AC138956.1	0.0387371		GSX2	0.0259172		AC080013.1	0.0191383
IQSEC2	0.0152146		AC131934.1	0.0387319		AC010601.1	0.0259129		AC005899.6	0.0191345
AC005537.1	0.01521		AC012313.8	0.0387312		AC015849.1	0.025912		AC098820.1	0.0191301
AC120193.1	0.0152091		GJA1	0.0387238		TBX5	0.0259056		DNAJC19	0.0191288
AC106858.1	0.0151968		FDXR	0.0387213		AL390839.2	0.0259037		AL023284.4	0.0191244
AC007193.1	0.0151948		TIA1	0.0387175		BAZ1B	0.0259028		AC008738.1	0.019124
HNRNPUL1	0.0151943		YIPF4	0.0387099		AC115282.2	0.0258984		AL031651.2	0.0191169
P4HA2-AS1	0.0151927		UBXN2A	0.0387097		IGSF22	0.0258968		AL591115.1	0.0191111
MEPE	0.0151918		AC008840.1	0.0387089		L3MBTL1	0.0258894		LINC02008	0.0191108
IL18	0.0151769		MRPS35	0.0386934		UBE2R2	0.0258829		AP3B1	0.0191053
AC109635.7	0.015172		SHMT2	0.0386824		AL391834.1	0.0258794		BIRC6-AS1	0.0190996
DPY30	0.01517		ANKRD10-IT1	0.0386798		LINC01967	0.025879		ZNF398	0.0190885
CLECL1	0.0151692		SEPTIN4-AS1	0.0386749		COPA	0.0258731		AC144833.1	0.019084
ECE2	0.0151686		GNLY	0.0386722		AL592528.1	0.0258614		NDUFA2	0.0190819
OBSCN	0.0151676		VTI1B	0.0386718		CHCHD5	0.0258553		SOS1	0.0190736
EMC1-AS1	0.0151655		SETD9	0.0386636		DDX53	0.0258526		AC097505.1	0.0190641
HPCA	0.015164		ABCB6	0.0386631		AC092661.1	0.0258513		AC112512.1	0.0190617
PON2	0.0151607		ATP6V0D1	0.038662		ADCY10	0.0258503		AL139423.1	0.0190614
AL590006.1	0.0151605		DDX11-AS1	0.0386461		LY6E	0.0258479		ENTPD6	0.019061
AL353803.2	0.0151594		ANGPTL1	0.0386297		EBF3	0.0258468		GPR161	0.019058
LINC00672	0.0151586		DNAJC9-AS1	0.0386234		AC116366.1	0.0258407		AC007383.3	0.0190546
NUDT16	0.015157		AC012291.3	0.0386096		TTC39B	0.0258335		AC107391.1	0.019054
AC138028.1	0.0151549		AC015871.7	0.0386049		AC092636.1	0.0258332		AC027088.2	0.019054
AC018752.1	0.0151521		AC005726.1	0.0386015		FNBP4	0.0258286		AL133493.1	0.019054
SRPK2	0.0151481		AC010168.1	0.0385998		PCAT4	0.0258237		SBF1	0.0190521
AC069029.1	0.0151419		FKBP2	0.0385984		KAT5	0.0258124		P2RY11	0.0190454
CDC14A	0.0151407		CPSF4	0.038596		Z98742.4	0.0258099		HOMER3-AS1	0.0190429
KCTD21	0.0151368		FXR2	0.0385912		AC138356.1	0.0258069		C20orf173	0.0190429
CD2BP2	0.0151345		HAGH	0.0385899		FOXG1	0.0258066		SCRN1	0.0190427
AC006511.4	0.0151327		TET2-AS1	0.0385878		TPT1-AS1	0.0258064		AL603783.1	0.0190407
AC053503.2	0.0151283		LASP1	0.0385817		LINC02065	0.0258024		SLC4A1AP	0.0190396
MSN	0.0151273		SBF2	0.0385643		MTLN	0.0258024		AC092069.1	0.0190389
POLR3K	0.0151257		ESRRA	0.0385614		PAIP1	0.0258001		LCN15	0.0190303
RARA	0.0151205		RAF1	0.0385576		METTL14-DT	0.025799		TMEM216	0.0190301
EIF5A2	0.0151064		ZNF74	0.0385424		LINC02102	0.0257892		AC010198.2	0.0190298
MTDH	0.0151027		KIAA0895L	0.0385297		GSDMB	0.025789		AMPD1	0.0190275
LTBP3	0.0150987		AL133244.2	0.0385146		STPG1	0.0257824		AC007998.3	0.0190199
SRRM4	0.0150675		AC104653.1	0.0384953		AC079848.1	0.0257779		AL121888.2	0.0190156
LINC02208	0.0150654		GDNF-AS1	0.038494		SIKE1	0.0257757		AC011632.2	0.0190142
AC079848.2	0.0150606		RBM42	0.0384759		AC103718.1	0.025775		LINC00691	0.0190138
KDELR2	0.0150595		TTC21A	0.0384721		AL390955.2	0.0257705		AQP6	0.0190131
ABCA7	0.015058		KIDINS220	0.0384703		AP002840.1	0.0257705		AL732314.4	0.0190101
ASPH	0.0150568		ELP4	0.0384597		ODF3L1	0.0257676		GCH1	0.0190059
AC015712.1	0.0150557		AC008761.1	0.0384557		METAP2	0.0257674		RASA4	0.0190045
ZNF829	0.0150484		VPS26A	0.038455		GATA1	0.0257633		MCTP2	0.0190039
AC073934.1	0.0150482		RPS19BP1	0.0384544		AC090948.4	0.0257622		AL049637.1	0.0190018
TM4SF1	0.0150473		AC027243.3	0.0384223		MRPL55	0.0257495		FCHSD1	0.0190012
ILF2	0.0150465		ZNHIT6	0.0384221		AC007614.1	0.025746		AC078778.1	0.0189996
SMTN	0.0150396		TBC1D24	0.0384163		AL139118.1	0.0257385		MEF2B	0.0189984
QPCTL	0.0150357		TCF19	0.0384151		PPDPF	0.025737		AL391117.1	0.0189906
RDM1	0.0150295		CS	0.038411		AC108134.2	0.0257334		AC008663.2	0.0189891
KLF4	0.0150186		MLLT6	0.0384089		AC106798.1	0.0257329		INSRR	0.0189877
ZNF469	0.0150117		ATP1B1	0.0384045		DTX3L	0.0257267		AC132872.1	0.0189852
ARMS2	0.0150096		OOSP3	0.038404		KHNYN	0.0257181		C14orf178	0.0189834
MLANA	0.0150032		PNPLA2	0.0384038		LRRC41	0.0257142		B2M	0.0189814
P2RY13	0.014988		CFAP57	0.0384027		SYNC	0.0257074		LNCTAM34A	0.0189763
FAM41C	0.0149824		TSPAN33	0.0383988		AC005280.1	0.0257058		PES1	0.0189739
PDZRN3	0.0149815		GABBR1	0.0383919		TLN2	0.0257019		AC097634.3	0.0189718
NCAPG	0.0149787		MOSPD2	0.0383877		AP001496.1	0.0257008		KBTBD4	0.0189637
DENND4C	0.0149768		BECN1	0.0383802		LINC00313	0.0256942		KHDC3L	0.0189615
BRD4	0.0149756		STRIP2	0.0383746		ISOC2	0.0256919		LINC01194	0.0189578
PCDH9-AS2	0.0149691		PCSK4	0.0383706		PCMT1	0.025684		TINCR	0.0189567
AL162713.2	0.0149689		LINC01191	0.0383702		AC069542.1	0.0256826		SCGB1B2P	0.0189532
KCNJ5	0.0149684		PDP2	0.0383603		AL049552.2	0.0256781		AASDHPPT	0.0189531
AC233976.1	0.0149667		PKNOX1	0.0383583		C5orf66-AS2	0.0256745		URM1	0.0189492
GTF3C4	0.0149572		MRPS12	0.0383448		AC091691.2	0.0256745		LINC02056	0.0189471
AC004593.3	0.0149563		LINC00923	0.0383281		PDIA6	0.0256646		DUOX2	0.018946
ERICH3-AS1	0.0149512		PLGLB1	0.0383277		DACH2	0.0256624		VMO1	0.0189438
NAE1	0.0149448		LRRC45	0.0383258		ANKDD1B	0.0256603		ACSL1	0.0189432
DDX11	0.0149399		TENT4A	0.0383231		AL161430.1	0.0256585		LSP1	0.0189353
SLC1A5	0.0149358		EXOSC2	0.0383213		SASH3	0.0256524		PIGO	0.0189341
USP2-AS1	0.0149328		PTCHD1-AS	0.0383211		AL391097.1	0.0256431		ZNF423	0.0189287
ACTR6	0.0149294		MAPT	0.0383185		AC026461.3	0.0256414		DHRSX	0.0189281
MGARP	0.0149262		TRIM44	0.0383072		SERGEF	0.0256306		AC092611.1	0.0189226
PMS1	0.0149249		ADAMTS10	0.0383048		AL021707.6	0.0256256		AL139193.1	0.0189206
AP001318.1	0.0149168		AP000919.3	0.0383036		UST	0.0256204		C3orf38	0.018919
LDHAL6A	0.0149151		BTG3	0.0382979		FGF14-AS2	0.025617		MVD	0.0189153
GPC6	0.0149103		LINC00622	0.0382834		AC020915.2	0.0256106		AC009063.1	0.0189138
UBE2J2	0.0149041		QSOX1	0.0382812		AL354710.2	0.0256076		SPDL1	0.0189128
AC116407.2	0.0148884		ZNF624	0.0382812		CASP1	0.0256071		SS18L2	0.0189087
AL357522.1	0.0148828		TMOD1	0.0382467		CARD6	0.0256039		SEMA3B-AS1	0.0189085
RLN1	0.0148817		AC092835.1	0.0382406		AL118511.1	0.0256031		CRYBG2	0.0189082
CMKLR1	0.0148812		ACPP	0.0382362		LINC01358	0.0255939		AP000944.1	0.0189082
ZNF219	0.0148799		UXT-AS1	0.0382359		BFSP1	0.0255899		AL355836.2	0.0189082
CBLN2	0.0148651		MPP6	0.0382343		AC073073.2	0.0255804		AL049794.2	0.0189082
MRM3	0.0148647		RGCC	0.038233		RAB11FIP5	0.025571		AC114489.1	0.0189078
PCDH11Y	0.0148641		AC083862.3	0.0382309		GGNBP2	0.0255692		AC016700.3	0.0189043
IFI27	0.0148592		SLC22A14	0.0382191		MTMR11	0.0255658		AL135818.2	0.0189038
AC004884.2	0.0148578		PSMF1	0.0382175		B3GALT1	0.0255634		MRNIP	0.0189034
AC245014.3	0.0148554		GIMAP4	0.0381971		SOAT2	0.0255603		LSM8	0.0189023
TNFRSF1A	0.0148553		SERGEF	0.0381936		AC132153.1	0.0255598		TMED10	0.0188995
AC004839.2	0.0148539		WBP11	0.0381929		NLRP2	0.0255419		GTPBP10	0.0188984
TMEM170A	0.0148436		ADD2	0.0381923		RNPS1	0.0255393		AC000099.1	0.0188974
MAEA	0.0148398		RAD9A	0.0381861		STOML1	0.0255178		NTM-IT	0.0188949
PMAIP1	0.0148391		ADAM12	0.0381817		IL6	0.0255164		AC068831.6	0.0188949
AL078605.1	0.0148312		IRGQ	0.038181		AC090692.1	0.0255157		AC104232.1	0.0188931
LINC01917	0.0148297		ZNF223	0.0381758		ARPC1B	0.0255154		NYX	0.0188911
MZT2A	0.0148273		PAPSS1	0.0381758		AP000527.1	0.0255147		CYYR1	0.0188867
AL121721.1	0.0148252		DHFR2	0.0381699		MCM2	0.0255067		MAPKAPK5-AS1	0.0188859
FAM242A	0.0148198		AL157955.1	0.0381668		AL121749.2	0.0255059		AC077690.1	0.0188824
BX323046.2	0.0148184		MS4A6E	0.0381659		AL136528.1	0.0254827		PIWIL3	0.018875
RNASEH2A	0.0148162		SLC12A2	0.0381627		AC114980.1	0.0254813		C14orf180	0.018871
AL513165.1	0.0148107		CRNDE	0.0381614		TNPO3	0.0254798		LRRC37B	0.0188626
HSPBP1	0.0148072		CNOT6	0.0381596		C4A	0.0254769		AC108935.1	0.0188562
DIDO1	0.0148047		SLC16A13	0.0381559		KLF7	0.0254737		RNF167	0.0188476
GPR12	0.0148021		SELL	0.0381524		FOXN3-AS2	0.0254694		RAB11FIP3	0.0188435
MRPL27	0.0147988		RBM5	0.0381486		AC074008.2	0.0254672		RAB27A	0.0188425
AC002069.2	0.0147957		EYS	0.0381363		LINC02804	0.0254561		MISP3	0.0188349
ZNF558	0.0147927		OOEP	0.0381315		TCP11L2	0.0254527		CLEC19A	0.0188327
AL356776.2	0.0147903		NDST4	0.0381192		AC104695.3	0.0254514		AC098934.4	0.0188286
RTN2	0.0147864		FAM32A	0.0381186		RLIM	0.0254326		ZNF605	0.0188225
MED12L	0.014783		TTC39B	0.0381127		AC093523.1	0.0254262		AC244153.1	0.0188152
ISCA2	0.0147808		ZNF579	0.0380933		BTBD16	0.0254258		RNASE4	0.0188054
AL731567.1	0.0147784		AC023906.5	0.0380884		AL122035.1	0.0254215		AC004590.1	0.0188021
SLITRK2	0.0147783		THAP10	0.038081		ZSCAN10	0.0254188		AL133331.1	0.0188021
LINC02848	0.0147762		KLF8	0.0380787		AC079790.1	0.0254181		AC010536.3	0.0188005
PXK	0.01477		AC007038.2	0.0380779		JMJD6	0.0254156		AC132219.1	0.018799
PDE6C	0.0147677		SYDE2	0.0380679		AC138305.1	0.0254013		AL606834.2	0.0187977
AC091932.1	0.0147657		SESN3	0.0380562		CC2D1B	0.025392		AC008147.1	0.0187969
ZSWIM8-AS1	0.0147611		AL357833.1	0.0380412		TACR1	0.0253877		NDUFB10	0.0187943
CNKSR1	0.0147587		CACNG7	0.0380379		ZNF831	0.0253868		EBPL	0.0187901
RHOC	0.0147555		ATL2	0.0380368		AC009955.3	0.0253847		AC002398.2	0.0187889
LINC01311	0.0147515		C11orf21	0.0380336		AC022784.1	0.0253797		AC090970.2	0.0187877
AL021707.5	0.0147472		AC096642.2	0.0380187		CPSF4L	0.0253797		ARL2	0.0187865
AC239799.2	0.0147469		CNIH4	0.0380058		ZDHHC9	0.0253767		AC017007.5	0.0187841
MND1	0.0147404		AL355075.4	0.0380024		ZNF428	0.025376		LINC02307	0.018782
RNF26	0.0147395		FYCO1	0.0379992		IER3-AS1	0.0253745		ELMOD3	0.0187819
SLC46A1	0.0147325		Z97989.1	0.0379793		AC055839.2	0.0253738		AC005529.1	0.0187756
RAB10	0.0147314		BCLAF1	0.0379783		RORA-AS2	0.0253727		AC008752.2	0.0187731
CMBL	0.0147244		PIGM	0.0379729		AC012038.1	0.0253686		AP000462.1	0.0187713
CFAP44	0.0147236		LINC00381	0.0379718		SLC37A3	0.0253685		AC007639.1	0.0187661
TFDP2	0.0147169		MRFAP1	0.0379675		TEX52	0.0253683		FLNB	0.0187627
SOX30	0.0147161		CENPF	0.037967		ZNF160	0.0253681		TUBA4B	0.0187624
ADPRM	0.014707		AP000692.1	0.0379621		ZNF622	0.0253674		AL645941.3	0.0187624
DARS-AS1	0.0147025		SLC30A9	0.0379556		NAV2-AS2	0.0253667		AC020909.3	0.0187624
AL137002.2	0.0146962		ZBTB46-AS1	0.0379455		AC134772.1	0.025366		AC103409.1	0.0187602
STAB1	0.0146914		ZNF577	0.0379422		MGAT4B	0.0253641		SLC7A9	0.0187596
TMEM31	0.0146913		UNK	0.0379322		MSANTD1	0.0253637		CHL1-AS1	0.0187585
AC011444.1	0.0146906		AL136456.1	0.0379317		LINC02242	0.0253609		TACC3	0.0187552
IGSF9B	0.0146861		TXNL4A	0.0379205		ACTN1-AS1	0.0253583		LINC01772	0.0187544
AC083862.3	0.0146845		LINC00382	0.0379184		POLD1	0.0253577		RAB11FIP5	0.0187535
AC025809.1	0.0146842		IMPG2	0.0379109		AC004012.1	0.0253575		AC022001.3	0.0187517
AC022730.4	0.0146822		AVEN	0.0379087		PTPRQ	0.0253455		RND2	0.0187484
GPR34	0.014682		AC016957.2	0.037906		AC104316.1	0.02534		OTUB1	0.0187471
AL162426.1	0.0146819		COA7	0.037903		AC116362.1	0.0253389		FP236383.3	0.0187414
MANF	0.0146788		NAGPA	0.0379023		SYCE2	0.0253385		MAP3K11	0.0187373
CDHR3	0.0146773		LEPROT	0.0379013		POLR2I	0.0253353		C2orf76	0.0187362
AC011997.2	0.014672		MGAT4C	0.0378752		KRTCAP2	0.0253225		AL136368.1	0.0187358
AL162595.1	0.014666		SIGLEC14	0.0378743		MAP10	0.0253157		AC007216.1	0.0187331
ZBTB26	0.0146611		IL1B	0.0378671		DNASE2B	0.0253051		AC099343.3	0.0187315
CAMK1D	0.0146557		TIGD5	0.0378609		FBLN7	0.0253026		MRPL43	0.0187245
AL157402.2	0.0146549		NMNAT2	0.0378598		EFNA3	0.0253002		AL355578.1	0.0187226
ADGRA2	0.0146548		SCX	0.0378565		AC019155.2	0.0252965		AC109462.1	0.0187157
PARVG	0.0146542		SEC22C	0.0378485		CCDC168	0.0252955		TSPAN18-AS1	0.0187151
BBS1	0.0146506		GADD45GIP1	0.0378411		AC055822.1	0.0252888		AC007342.1	0.0187083
LIPH	0.014646		C19orf84	0.0378278		AC012467.2	0.025284		AUH	0.0187077
SYNDIG1L	0.0146356		AC009283.1	0.0378257		AL049869.3	0.0252695		AC244093.3	0.0187061
AC133552.5	0.0146342		ECD	0.0378256		AC188617.1	0.0252641		ZNF813	0.0187005
MEN1	0.0146321		DIMT1	0.0378254		SLC35E2B	0.0252636		MYO1G	0.0186984
LINC02223	0.0146284		ACAD11	0.0378151		AC073508.3	0.0252609		AC100803.2	0.0186961
AL049874.3	0.0146261		RIT2	0.0378101		LINC01883	0.0252589		USP17L7	0.0186959
AL078600.1	0.0146182		TIMM8B	0.0378081		AC008147.1	0.0252536		KLRK1	0.0186902
MANSC1	0.0146179		UNC119B	0.0377998		LINC01816	0.0252518		FAM209A	0.0186872
WFIKKN1	0.0146148		AC009690.2	0.0377893		LINC02018	0.0252447		AC211486.8	0.0186828
PHF13	0.014608		AC011912.1	0.0377817		HMCN2	0.0252442		NEUROD2	0.0186828
FAM229A	0.014607		PGM2L1	0.0377758		CARD14	0.0252408		CCDC92	0.0186781
AL080317.1	0.0146064		AC135803.1	0.037774		AC011445.2	0.0252334		ERLEC1	0.0186755
MOCS3	0.0146056		AL357075.4	0.0377642		NCKIPSD	0.0252265		AC092171.3	0.0186749
FKBP3	0.0146047		CCDC138	0.0377621		SIAH2-AS1	0.0252206		ACTR1A	0.0186736
AL353768.1	0.014597		AC123595.1	0.0377527		BCAR1	0.0252204		AL109615.2	0.0186622
TNRC6C-AS1	0.0145962		FBXO46	0.037751		AC003991.2	0.0252192		VKORC1	0.0186593
AC009005.1	0.0145896		FGD5	0.0377492		CHPF	0.02521		UNC13D	0.0186524
AC009509.4	0.0145821		APTR	0.0377416		ULK3	0.025205		ADNP	0.0186492
C3orf84	0.0145803		AC087521.2	0.0377415		AL359813.1	0.0251979		LINC02018	0.0186479
LINC01389	0.0145788		KMT2C	0.0377352		NAE1	0.0251973		LINC01256	0.0186442
RBM12B	0.0145775		AC087500.1	0.0377346		AC013564.1	0.0251962		AC090510.4	0.0186442
LEAP2	0.0145772		HMBS	0.0377318		PROKR2	0.0251949		AC009093.1	0.0186439
AC009237.15	0.0145754		TRIM56	0.037725		TBC1D26	0.0251924		AL731568.1	0.0186435
RNF167	0.0145748		MKLN1	0.0377225		CMTM1	0.0251909		C11orf42	0.0186396
AL139274.2	0.0145739		PPP1CC	0.0377224		AL137244.1	0.0251884		LINC02221	0.0186343
RALGPS2	0.0145729		MIER2	0.0377224		AC004832.1	0.0251865		AC006398.1	0.0186336
CD22	0.0145724		MGAT4B	0.0377217		ZNF385D	0.0251775		AC008875.3	0.0186335
KYNU	0.0145688		RUNX2	0.037711		TSTD1	0.0251663		RASA2-IT1	0.0186329
AP000662.1	0.0145662		CDKN2C	0.0376942		TAGAP	0.0251641		PRDM9	0.0186298
CETP	0.0145597		AC111152.2	0.0376876		IFIT5	0.0251624		LSM3	0.0186224
GPX3	0.0145579		FIGN	0.0376868		AP005209.1	0.0251564		SEPTIN12	0.0186206
MRPS2	0.0145561		RNF123	0.0376857		CEBPZ	0.0251522		AC069281.1	0.0186174
SH3GL1	0.0145546		ACTR10	0.0376836		STARD7	0.025143		GRTP1-AS1	0.0186108
BRD3OS	0.0145508		SAP18	0.0376759		RAB11B	0.0251325		AC113410.4	0.0186099
DKC1	0.0145508		MSANTD4	0.0376719		PLG	0.025131		AC093635.1	0.0185924
RPIA	0.0145459		TESK2	0.0376701		MED14OS	0.0251265		MUC21	0.01859
NME8	0.0145458		SMG7-AS1	0.0376654		AL353768.2	0.0251236		LINC01703	0.0185855
FO393401.1	0.014538		AC008277.1	0.037664		AL022323.5	0.0251223		HRG	0.0185768
KANTR	0.0145363		XPO5	0.0376612		CFAP74	0.0251211		AC006064.5	0.0185767
CFAP97	0.0145346		SHOX2	0.0376521		RRP1	0.0251169		NUDT4B	0.0185761
C15orf65	0.0145296		SALL4	0.0376519		PCLAF	0.0251058		GOLGA8K	0.0185707
KCNT1	0.0145278		AC239868.1	0.0376455		WNT5A	0.0251054		TGIF1	0.0185561
AL160291.1	0.0145261		BCDIN3D	0.03763		DHRS7B	0.0251025		ARMC3	0.018553
AC109454.2	0.0145219		ANKRD20A3	0.0376102		C10orf113	0.0250982		LINC02125	0.0185513
AP001453.1	0.0145193		MAMDC2	0.037607		LPAR6	0.0250961		BORCS8	0.0185461
SSSCA1-AS1	0.0145157		PCDHB4	0.0376047		ATXN1L	0.0250933		ATP8A1	0.0185453
TRIM63	0.0145153		NELFA	0.0376018		AC012078.2	0.0250868		C9orf43	0.018542
FNDC5	0.0145087		RPARP-AS1	0.0375966		HARS	0.0250861		BICRA-AS1	0.018542
KIF1A	0.014508		CDKL4	0.0375956		AL049552.1	0.0250826		AP001120.5	0.0185417
COA7	0.0145065		MRTFB	0.0375954		AC026401.2	0.0250804		LINC01708	0.0185388
JPH4	0.0145055		DEF8	0.0375851		AC005921.2	0.0250789		ACP1	0.0185387
AC004837.4	0.0145043		CLSTN3	0.037573		LINC00102	0.025067		AC079305.1	0.0185356
CLGN	0.0144899		WDR5	0.0375663		AC246680.1	0.0250624		AC008870.4	0.0185306
AC130324.2	0.0144868		PRKAG1	0.0375605		APOM	0.0250602		FRMD3	0.01853
LRATD1	0.0144816		HDAC8	0.0375506		AC005759.1	0.0250543		ZDHHC11	0.0185283
TIMM10	0.0144802		LINC02803	0.0375498		TMEM165	0.0250537		DHPS	0.0185262
VIPR2	0.0144792		PDE4A	0.0375268		SPDYE5	0.0250527		SMPD4	0.0185244
GPR141	0.0144784		TMEM240	0.0375254		AC102953.2	0.0250516		AUNIP	0.0185235
MEX3B	0.0144779		ZDHHC12	0.0375237		CAPZA2	0.0250468		AC008507.4	0.0185229
TLR10	0.0144776		PYURF	0.0375094		NEXN	0.025045		TNFRSF11B	0.0185217
POU6F2	0.0144768		AL022069.3	0.0375088		AL357497.1	0.0250439		THAP5	0.0185189
BICC1	0.0144703		PHLDA1	0.0375069		PTCSC2	0.0250412		PDCL2	0.0185105
AC018445.5	0.0144696		DLGAP4	0.0375055		POM121L2	0.0250406		AC046158.2	0.0185054
AC008121.3	0.0144682		RAB11A	0.0375047		PCCA-AS1	0.0250402		AC124283.2	0.0185047
LINC02292	0.0144553		CAMK2N1	0.0374878		SGO1	0.0250399		RAD21	0.0185007
GPSM3	0.0144535		ZSCAN20	0.0374867		GPR139	0.0250358		PXMP2	0.0184948
TIMM13	0.0144498		POLR3H	0.0374855		OR7C1	0.0250355		CCDC195	0.018484
AC009133.4	0.0144497		LINC02631	0.037472		RNF222	0.0250234		AC055874.1	0.018484
AC026333.3	0.0144479		LHFPL5	0.0374675		CAHM	0.0250177		MYL6	0.0184794
WAKMAR2	0.0144474		VARS2	0.0374668		AC233976.1	0.025014		AC012462.1	0.0184709
CPT1C	0.014444		C15orf61	0.0374635		FPR1	0.0250089		AC009229.1	0.0184707
TUBA8	0.0144433		BAK1	0.0374534		AC107959.2	0.0250069		POLR2J	0.0184631
MRPL55	0.0144424		RBM18	0.0374511		AC116424.1	0.0250012		AC005323.2	0.018463
KCNMA1	0.0144414		NKX6-1	0.0374478		NUPR2	0.0249922		CNN2	0.0184618
CDRT1	0.0144401		STXBP5-AS1	0.0374457		AMD1	0.024991		HBS1L	0.0184572
ZNF547	0.0144357		CALM3	0.0374441		ELOVL1	0.0249903		HPYR1	0.0184565
PCDH19	0.0144343		RPRD1B	0.0374402		CHST8	0.0249858		RARA-AS1	0.0184536
ISG15	0.0144248		TFRC	0.0374352		SYCE3	0.0249846		AC005954.2	0.0184535
AL355607.1	0.0144218		WDR53	0.0374345		CA5B	0.0249815		ADGRL1	0.0184524
VGLL4	0.0144206		AC060234.3	0.0374332		HIST1H2AG	0.0249731		FZD4	0.018452
AC118469.2	0.0144193		KCNT2	0.0374237		AC090617.4	0.024972		TPM2	0.0184437
AC083809.1	0.0144106		UBE3C	0.037422		UBL4B	0.0249711		ARID4B	0.0184405
SHANK1	0.0144093		USF3	0.0374207		AL365215.2	0.0249711		AC024084.1	0.0184404
AC093001.1	0.0144056		AC008395.1	0.0374184		OR1A1	0.0249711		AC008667.2	0.0184339
ACTR1A	0.0144033		ZNF175	0.0374148		PICART1	0.0249711		DRD3	0.0184331
VAV1	0.0143972		IMMT	0.0374111		LINC02601	0.0249711		AC008415.1	0.0184285
TWIST2	0.0143971		NOL12	0.0374056		AC011944.1	0.0249688		TRIR	0.018422
AC010624.2	0.0143963		FAM111A	0.0374054		AC022137.4	0.0249594		CARD10	0.0184217
AC015971.1	0.0143927		AC008649.1	0.0374023		ANKRD30BL	0.0249483		ARHGEF4	0.0184216
AC091117.2	0.0143921		SMIM25	0.037399		PAFAH1B2	0.0249463		AC116634.1	0.0184177
SCAF1	0.0143867		AQP9	0.0373973		ARMC4	0.0249462		AF279873.3	0.0184162
EXOSC2	0.0143859		MLX	0.0373946		KLF17	0.0249392		USP2	0.0184119
BCAS4	0.0143808		INSYN2B	0.0373815		PROK1	0.0249392		AC011472.3	0.0184077
FAM161A	0.0143749		CNOT11	0.0373553		LINC01863	0.0249392		FAM9B	0.0184057
OLR1	0.0143721		SOS1-IT1	0.0373469		PIMREG	0.0249392		LMAN1L	0.0184045
C14orf93	0.014372		ZNF274	0.0373463		COLEC10	0.0249287		TMEM94	0.0183916
RHD	0.0143706		IGLON5	0.0373351		C1QTNF1-AS1	0.0249224		AC099554.1	0.0183912
TSR3	0.0143648		ZNF251	0.0373305		ZPBP	0.024922		AC123905.1	0.0183912
CCDC90B	0.0143637		METAP1D	0.0373303		AC011933.2	0.0249215		LINC01818	0.0183861
AC022509.2	0.0143623		AC023983.2	0.0373298		AC009975.1	0.024918		HAGHL	0.0183842
ZNF322	0.0143622		TFG	0.0373248		IL21R	0.0249108		AL356441.1	0.0183802
STOML2	0.0143593		NSD3	0.0373238		AC023310.4	0.0249072		AC092819.1	0.018378
AP3S1	0.0143588		CAV3	0.0373157		CES2	0.0249045		TEX2	0.0183776
STX2	0.0143574		AL138999.1	0.0373061		AC013553.3	0.0248915		KLK14	0.0183669
NPIPB7	0.014355		CUZD1	0.0372923		CCT4	0.0248838		SLC25A1	0.018365
AC090907.3	0.0143534		AC090617.5	0.0372912		AL590286.2	0.0248752		CASC20	0.018362
SRRM5	0.0143515		CEP76	0.0372895		THYN1	0.0248683		AC005481.1	0.0183476
AC046130.2	0.014338		ZNF675	0.0372885		SLITRK5	0.0248678		AC087430.1	0.0183457
AC048380.1	0.0143269		UTP25	0.0372705		ARIH1	0.0248675		NCAM1-AS1	0.0183411
RAB27A	0.014326		ERICH1	0.0372688		COLEC11	0.0248654		DCST1	0.0183342
ELF2	0.0143234		AC091180.5	0.037263		TMC6	0.0248484		PACS1	0.0183337
PLD6	0.0143217		AC106798.1	0.037251		AC103702.2	0.0248432		AC015660.2	0.018333
AL358472.2	0.0143131		ELOF1	0.0372453		HACD1	0.0248291		IL5	0.0183176
ZNF564	0.0143123		MRPL19	0.0372287		AC072026.2	0.0248159		AC107031.1	0.0183152
PRICKLE1	0.0143106		AC113414.1	0.0372227		AC026803.3	0.0248146		NDUFS1	0.0183118
LINC02373	0.0143069		CNNM2	0.0372176		CATSPER1	0.0248113		AC078962.2	0.0183117
AL356488.3	0.0143036		MACROD2-IT1	0.0372173		C9orf116	0.0248035		AC113189.1	0.0183117
ZNF546	0.0143035		CHML	0.0372147		AC023161.1	0.0247946		MEOX1	0.0183027
EWSR1	0.0142964		MCRS1	0.0372136		CCDC151	0.0247875		NOC2L	0.0182995
SLC9A3R2	0.0142894		MMP2	0.0372103		AP001775.2	0.024786		LINC01921	0.0182994
IHH	0.0142829		KIAA0753	0.03721		SEC61A1	0.0247794		C2orf74	0.0182973
AC007193.2	0.0142765		PRPF4	0.0372024		USP33	0.0247701		TMEM207	0.0182937
SH2D3A	0.0142668		AC106795.3	0.0371929		AC022819.1	0.0247696		ZNF614	0.0182925
AL354733.1	0.0142647		AL355612.1	0.0371913		LINC01926	0.0247653		VASH2	0.0182894
BOP1	0.0142608		AC091978.1	0.0371912		EIF3G	0.0247598		AC079380.1	0.0182888
AC027237.2	0.0142591		ASPHD2	0.037191		STRADB	0.0247561		SNX22	0.0182866
ESR1	0.0142578		C14orf93	0.0371909		REC114	0.0247558		GOLGA5	0.0182773
CDH24	0.0142571		TMEM199	0.0371828		AL110292.1	0.0247551		DHRS4L2	0.0182753
GTF2IRD2B	0.0142518		FZD5	0.0371769		RPL39L	0.0247497		AC007529.2	0.0182711
LILRA4	0.0142445		LHFPL3	0.0371725		CAPS	0.0247355		MCMBP	0.0182658
TMEM167B	0.0142409		VIPAS39	0.0371579		AC048380.1	0.0247316		DCN	0.0182614
AL355499.1	0.0142309		C10orf88	0.0371362		ASZ1	0.0247309		LINC02333	0.0182587
IST1	0.0142252		NAPA	0.0371353		AC026894.1	0.02473		AC009506.1	0.0182578
FADD	0.0142231		FAM126A	0.0371345		AP001453.1	0.0247256		PFKL	0.0182546
AL391095.3	0.0142217		AC116366.2	0.0371334		LINC00842	0.0247162		AC005014.2	0.0182539
SPAG6	0.0142152		SEMA4F	0.0371215		AL831784.1	0.0247153		SEMA3D	0.0182494
SLC15A3	0.0142102		AC007292.3	0.037121		CDHR4	0.0247153		ASH1L-IT1	0.0182488
MAP2K2	0.0142078		XXYLT1	0.0371174		TRIM42	0.0247153		LINC02273	0.0182454
AC027031.2	0.0142046		AL355607.1	0.037106		LRRC70	0.0247153		CTSV	0.0182328
C1GALT1C1	0.0142017		ZBTB7A	0.0370984		OR2J2	0.0247153		AC066614.1	0.0182305
TENT5A	0.0142017		AGBL5	0.0370929		CLDN3	0.0247153		BGN	0.0182255
AC109471.1	0.0142003		CEACAM4	0.03709		AP006284.1	0.0247153		AC061708.1	0.0182253
SELPLG	0.0141996		AL109838.1	0.0370891		CRIP1	0.0247153		AC107398.2	0.018224
GPC1	0.0141957		C11orf1	0.0370813		KPNA2	0.0247146		NRK	0.0182239
USP7	0.0141945		TCTE3	0.0370801		LINC01476	0.0246995		AC096589.1	0.018221
WRAP73	0.014194		LINC01791	0.0370771		AL596247.1	0.024699		GOLGB1	0.0182191
AC023095.1	0.0141887		AC012368.2	0.0370745		AC138331.1	0.0246938		CU639417.4	0.0182189
LYL1	0.0141833		OR52K2	0.0370702		PTP4A1	0.0246834		HCRT	0.0182104
COX7A1	0.0141817		KIAA0556	0.0370697		AC068473.4	0.0246834		AC021134.1	0.0182056
AL807752.5	0.0141801		SECISBP2L	0.0370624		SLC4A3	0.0246448		AC008786.1	0.0182056
EPSTI1	0.0141783		KLRK1	0.0370555		PCDH12	0.0246366		ZNF652	0.0182043
INHBA	0.014172		LMAN2	0.0370542		AL359632.1	0.0246276		MRPS23	0.0182009
FAM117B	0.0141671		AC004593.3	0.0370481		CAPG	0.0246251		AC124319.1	0.0181979
AC089985.1	0.0141658		GEMIN7-AS1	0.0370427		OR52E5	0.0246194		AL132800.1	0.0181978
STX1A	0.0141643		AC104411.1	0.037041		AL161669.1	0.0246194		PLA2G12B	0.0181941
FRY-AS1	0.0141613		CLDN18	0.0370306		AC021755.3	0.0246158		NYAP1	0.0181931
TGFBR3	0.01416		DDX21	0.0369963		DNM3OS	0.0246103		GSDMD	0.0181926
SLC29A4	0.0141599		C11orf42	0.0369879		AL121750.1	0.0246046		AC015845.1	0.0181839
CAGE1	0.0141597		LMTK3	0.0369845		RAB24	0.0246022		TBC1D3I	0.0181791
TTC39A	0.0141588		MOAP1	0.0369653		LOH12CR2	0.0245931		TSHZ1	0.0181745
ZC3H11B	0.0141551		AL445433.2	0.0369618		GABARAP	0.02459		NIBAN3	0.018174
NPM3	0.0141532		ADAMTS20	0.0369551		CASC20	0.0245874		AC109587.1	0.0181717
KRBA2	0.0141526		AC112236.2	0.0369513		AC113349.1	0.0245854		GRM7	0.0181676
AC016027.1	0.0141525		DCAF11	0.0369502		LSM10	0.0245844		AC009754.1	0.0181619
SLC39A4	0.0141447		WDR49	0.0369466		AL390961.2	0.0245808		MOB3A	0.01816
ASIC2	0.0141443		ZNF547	0.0369421		CATSPER2	0.0245729		EPHA2	0.0181526
HSD17B12	0.0141432		CD40	0.0369258		ASB13	0.0245697		USP17L2	0.0181526
ADIPOR1	0.0141424		ZBTB45	0.0369248		AC084211.1	0.0245688		EPS8L1	0.0181526
TOM1	0.0141402		CUEDC2	0.0369147		AC010320.3	0.0245651		ZACN	0.0181498
AC073569.2	0.0141354		AP006545.3	0.0368851		CD83	0.0245647		DEPDC1-AS1	0.018135
ELAVL4	0.0141321		AC090138.1	0.0368802		USP42	0.0245561		TNNT2	0.0181261
TASOR2	0.0141294		AL157400.1	0.0368798		AFM	0.0245555		AC008798.2	0.0181261
AC018878.1	0.0141254		PPIP5K2	0.0368667		LINC02660	0.0245555		AC008105.3	0.0181215
ELN	0.0141241		HSBP1L1	0.0368502		ROPN1L	0.0245416		ZRANB1	0.0181149
AC116345.1	0.0141194		ZNF451	0.0368462		AL136169.1	0.0245364		PPP1R15A	0.0181098
TMEM127	0.0141162		CGRRF1	0.0368377		OGFOD3	0.0245319		AL590009.1	0.0181098
AC008115.1	0.0141128		UBXN4	0.0368333		DRG1	0.0245313		AC133961.1	0.0181073
BFSP2	0.0141081		LINC00324	0.0368304		AC009549.1	0.0245311		HDAC4-AS1	0.0181031
RPUSD3	0.014108		INIP	0.0368055		SPHKAP	0.0245263		SOX7	0.0181029
LIX1L	0.0141066		MRPL47	0.0368034		ANKFY1	0.0245229		NLRC4	0.0181008
GIHCG	0.0141058		NT5C1B	0.0368006		SCARF2	0.0245226		METTL17	0.0180992
FOXO1	0.0141028		ANXA7	0.0368003		ANP32B	0.0245215		AC009061.2	0.0180941
AC087533.1	0.0140979		AC103796.1	0.0368002		UTP18	0.024514		TNFRSF1B	0.0180939
ZNF528-AS1	0.0140939		PFDN2	0.0367951		RAC3	0.0245101		AKTIP	0.0180939
PLCB4	0.0140898		CRTC3	0.0367708		C15orf39	0.0245099		SMIM12	0.0180926
USP47	0.0140894		LINC00534	0.0367697		AC011442.1	0.0245085		AC025160.1	0.0180864
LINC02080	0.0140855		FHL3	0.0367532		LINC01563	0.0245072		Z99572.1	0.0180857
AL359397.2	0.0140832		WHAMM	0.0367435		SIGMAR1	0.0245049		LINC02048	0.0180802
AC106801.1	0.0140799		TCF4-AS1	0.0367417		FAM216A	0.0244967		AC104211.1	0.0180791
SCN1A	0.0140773		NIBAN2	0.0367343		AC010880.1	0.0244915		NAPA	0.0180772
AC012485.3	0.0140757		AL590714.1	0.0367299		AC123786.1	0.0244915		AC022196.1	0.0180756
AC034229.4	0.0140734		BSDC1	0.0367238		HSD17B14	0.0244897		EMC7	0.0180753
AC107068.1	0.0140722		AL138733.1	0.0367235		AL731559.1	0.0244814		AC108002.2	0.0180731
BMP1	0.0140706		AL590708.1	0.036716		AL020995.1	0.0244762		AC023787.2	0.0180639
AL354824.1	0.0140703		AC009630.3	0.0367091		AC069214.1	0.0244637		AC089998.1	0.0180593
AL138995.1	0.0140659		PTOV1-AS1	0.0367071		HAS2-AS1	0.0244472		AC016355.1	0.0180495
PNMA8A	0.0140616		USO1	0.0367047		COG8	0.0244465		COG2	0.0180473
AC093281.1	0.0140566		LARP7	0.0367035		TMEM138	0.0244423		PPP1R3C	0.0180455
EN1	0.0140469		TSHZ2	0.0366941		AC004870.2	0.0244276		AL135925.1	0.0180383
POLR2G	0.0140434		LTN1	0.0366921		AC007317.2	0.0244235		ESF1	0.0180365
LIN7A	0.0140401		AC009313.1	0.0366915		POU4F3	0.0244159		GPA33	0.0180338
VARS2	0.0140396		USP27X	0.0366913		GON7	0.0244122		AC117469.1	0.0180333
AL357873.1	0.0140386		AC048352.1	0.0366788		AC011444.1	0.0244115		STK36	0.0180204
MROH6	0.0140386		CHIC2	0.0366764		DLGAP2-AS1	0.0244055		AC009088.1	0.0180201
NRP1	0.0140324		AL139021.2	0.0366695		GDPD4	0.0244032		AC008060.2	0.0180201
NPIPB6	0.0140261		USP10	0.036664		MYOC	0.0244015		SNX20	0.0180179
GCFC2	0.0140216		AC123784.1	0.0366552		AC012363.2	0.0243956		HSPB8	0.0180167
NFAT5	0.0140208		TRRAP	0.0366534		AC013448.1	0.0243956		AC005329.2	0.0180115
HSF1	0.0140192		MYOC	0.0366528		LINC00229	0.0243956		FBRS	0.0180027
CC2D1B	0.0140165		PTAFR	0.0366482		AC139795.2	0.0243931		AL513318.2	0.0180012
INPP5K	0.0140164		API5	0.0366472		GATA3	0.024392		MRPS17	0.0179985
CD84	0.0140105		MRPS36	0.0366419		SRGAP2C	0.0243918		TBX22	0.0179936
SYNGAP1-AS1	0.0140037		CNDP1	0.0366417		AC006058.1	0.0243796		TEX22	0.0179842
SULT1A3	0.0140023		PROSER1	0.0366403		CCDC65	0.0243717		AC073316.1	0.0179803
TMEM216	0.0140014		GIPC3	0.0366307		WARS2	0.0243712		ZNF514	0.0179794
AP005329.2	0.0140004		MBNL3	0.0366269		AP000873.4	0.0243707		AC090152.1	0.017975
CARS-AS1	0.0139976		TPRKB	0.0366235		AL133372.3	0.0243703		ROBO4	0.0179686
CSTF1	0.0139964		ELOA	0.0366221		GOLGA8M	0.0243682		AC136424.2	0.0179671
AC106798.1	0.0139923		RNASEH1	0.036602		AL592430.2	0.0243636		CISH	0.0179671
BEX4	0.0139918		AP1S2	0.0365809		SF3A2	0.0243558		WT1	0.0179671
PRPF4	0.0139912		STK36	0.036579		C17orf64	0.0243546		SSX7	0.0179671
TRIM16	0.0139881		AL049828.1	0.0365785		DEGS1	0.0243522		ARMCX3-AS1	0.0179671
CENPV	0.0139838		AC104417.2	0.036578		AATBC	0.0243483		AL355773.1	0.0179663
ZIC3	0.0139826		FAM162A	0.036569		HIRIP3	0.0243478		GON7	0.0179639
AL358334.2	0.0139825		CSDE1	0.0365676		AC115284.4	0.0243421		AC136777.1	0.0179618
AC006059.5	0.0139822		CMC2	0.0365632		HCG25	0.0243346		CITED1	0.0179602
AL662844.4	0.0139744		HABP4	0.0365521		PLTP	0.0243337		CDH24	0.0179602
FAM149A	0.0139601		MRPS21	0.0365433		CDH5	0.0243317		WIPI1	0.0179592
AC092447.5	0.0139583		TMEM138	0.0365358		AC003043.2	0.0243317		G2E3-AS1	0.0179573
AP000446.1	0.0139575		AC016700.3	0.0365325		LINC02694	0.0243238		SLC7A8	0.0179565
NR2F1	0.0139553		AC068308.1	0.0365322		SIN3A	0.0243196		TRRAP	0.0179562
DMRTC1	0.013953		AC104695.2	0.036527		KHK	0.0243192		DLX4	0.0179548
LINC00884	0.0139503		TRAPPC13	0.0365191		AC245033.2	0.0243177		PROX1-AS1	0.0179534
CORT	0.0139482		SHARPIN	0.0365184		AC104785.1	0.0243135		TMEM231	0.017949
PIP5K1C	0.0139392		DGKB	0.0365162		IL23A	0.0243134		PGM5P4-AS1	0.0179374
CD99	0.0139338		AL162426.1	0.0365141		NRIP3	0.0243102		AC006504.1	0.0179296
AL031714.1	0.0139333		GALK1	0.0365114		PPID	0.0243055		U73169.1	0.0179263
PACS1	0.013928		ADAMTS5	0.0365106		TMEM199	0.0243039		AC090607.1	0.0179232
ZNF474	0.013928		NHEJ1	0.0365096		DHRS13	0.0243026		ZNF880	0.0179106
NUDT1	0.0139135		ZDHHC6	0.036503		AC103726.2	0.0243004		AL671710.1	0.0179076
STK32C	0.01391		KIF3A	0.036502		MROH2A	0.0242997		NDST1	0.0179061
AC092125.1	0.0139084		AC097634.2	0.0364928		CYP2C19	0.0242997		AC136431.2	0.0178875
AC010319.4	0.0139071		OGFR	0.0364712		BRMS1L	0.0242926		ATP2C2-AS1	0.0178789
AC092813.1	0.0139049		LINC00896	0.0364624		AC097448.1	0.024288		RTCA-AS1	0.0178777
LIPT1	0.0139013		AC016924.1	0.0364608		CABP4	0.024283		ASAP1-IT2	0.0178763
ENDOG	0.0138994		SGCE	0.0364583		ANKRD44-IT1	0.024283		AC096589.2	0.0178743
SPART-AS1	0.013899		LILRA4	0.0364581		AC110792.3	0.0242782		SRP19	0.0178724
RILPL2	0.0138964		HSF2	0.0364574		AL353708.1	0.0242719		AC005332.3	0.017872
AC022509.3	0.0138943		BCKDK	0.0364334		INPP5J	0.0242645		RNF123	0.0178688
PSPN	0.0138754		ITGB2	0.0364301		TNFRSF10A	0.0242638		AL445493.2	0.017868
AC109322.1	0.0138743		AL021707.7	0.0364297		LINC01344	0.0242614		RCAN3AS	0.0178662
COQ10A	0.013872		SLC35G1	0.0364275		AC015722.2	0.0242606		ASDURF	0.0178651
AC007950.2	0.0138714		RAE1	0.0364221		TAF1	0.024249		AC004593.1	0.0178627
C7orf61	0.013867		TOM1L2	0.0364172		PSKH2	0.0242457		ITIH1	0.0178615
VPS18	0.0138645		CKAP5	0.0364166		SURF2	0.0242396		TRMT2B	0.0178595
POLR3H	0.0138617		ENSA	0.0364161		OMD	0.0242388		UBL7-AS1	0.0178543
PID1	0.0138609		NBN	0.0364153		ST3GAL3	0.0242382		AC087428.1	0.0178537
C7orf25	0.0138589		PAFAH1B3	0.0364138		AL512604.3	0.0242372		AL160396.1	0.0178469
NDNF	0.0138579		AL139095.4	0.0364126		LINC01410	0.0242372		FDXR	0.0178421
AC245033.2	0.0138516		LINC00240	0.0364056		BRD2	0.0242361		ATP11A-AS1	0.0178416
HTR2C	0.0138512		FZD2	0.0364026		AC025566.1	0.0242357		LINC01415	0.0178338
VPS13B-DT	0.0138426		TIMM8A	0.0364012		RITA1	0.0242356		ZMYM1	0.0178315
AC124068.2	0.0138393		ISG20	0.0364006		AC083902.1	0.024225		SLC6A7	0.0178281
SLC9A5	0.0138365		FGF1	0.0364005		CILP2	0.0242222		AP000697.1	0.0178274
HIST2H3PS2	0.0138292		AL157371.2	0.0363993		TBC1D3I	0.0242182		AC011481.1	0.0178264
ALG13-AS1	0.0138275		MPST	0.036389		TMEM81	0.024217		LINC01705	0.0178264
GAK	0.0138269		DYTN	0.0363835		AL121900.1	0.0242169		GTSE1-DT	0.0178234
RNASE10	0.0138255		AC090541.1	0.0363798		AC019197.1	0.0242018		DGAT2L6	0.0178227
ITGB5-AS1	0.0138221		ZNF681	0.0363774		AL109615.2	0.0241985		AC005160.1	0.0178213
AP001469.1	0.0138152		AC016831.1	0.0363765		C22orf23	0.0241863		BEST1	0.0178195
USP44	0.0138104		CALM2	0.0363683		CA1	0.0241857		UBE2Q1	0.0178173
ANTXR1	0.0138079		WASHC5	0.0363671		AC092953.2	0.0241854		AC010359.2	0.0178104
ANKRD30BL	0.0138074		LINC01288	0.0363647		AL513524.1	0.0241786		HS3ST4	0.01781
TRIM32	0.0138066		SLC15A3	0.0363526		RNF6	0.024178		CADM3	0.0178093
SMIM4	0.0138065		TRIQK	0.0363301		AC002558.2	0.0241756		QARS	0.0178076
ABCC6	0.0138039		AC012150.1	0.0363297		ESR1	0.0241731		CISD3	0.0178064
AP006248.4	0.0138009		PHF13	0.0363263		ZDHHC5	0.0241725		AL353688.1	0.0178064
AC009630.3	0.013799		CENPT	0.0363172		AC005479.1	0.0241718		MAFF	0.0178051
GPR85	0.0137973		AC012676.1	0.0363098		AC093766.1	0.0241689		SIGLEC10	0.017805
ITPK1-AS1	0.0137964		EXOSC7	0.0363029		IPO4	0.0241579		AC069234.2	0.0178044
AC099522.2	0.0137949		CD80	0.0363008		SNU13	0.0241548		AC005785.1	0.0178028
AC131009.1	0.0137946		PREPL	0.0362992		MZT2B	0.0241543		MEF2D	0.0177973
KRR1	0.013794		AC018816.1	0.0362987		FANCA	0.0241483		LINC00852	0.0177961
AC008115.3	0.0137895		AC087612.1	0.036291		SORBS3	0.0241447		AC099811.4	0.0177917
RAD9A	0.0137884		GCN1	0.0362815		GNPDA1	0.0241407		PARVB	0.0177896
VMA21	0.0137878		SMYD3	0.0362696		AC068205.2	0.0241375		AC068473.1	0.0177824
BCAP29	0.0137863		CHD4	0.0362689		LINC02336	0.0241361		LINC02202	0.0177823
AC087623.2	0.0137837		NQO1	0.0362475		SLC17A7	0.0241342		ADAMTS13	0.0177757
ARVCF	0.0137827		TSPEAR-AS1	0.0362465		SLC35E1	0.0241317		TSC1	0.0177726
IDH1	0.0137818		ZBTB37	0.0362383		CCDC8	0.0241308		AC073530.1	0.0177612
ANKRD17	0.0137804		MRPL35	0.0362382		AL080317.2	0.024127		NAALAD2	0.0177571
RAVER2	0.0137801		MASTL	0.0362349		FBXO47	0.0241261		AC124290.1	0.0177542
AC005921.4	0.0137757		ZMAT5	0.0362227		LRRC61	0.0241232		AC027271.1	0.0177423
ANAPC10	0.0137726		ABHD5	0.0362225		AC245140.2	0.0241158		LINC02118	0.0177417
CORO2A	0.0137582		TOP3B	0.0362134		EXTL3-AS1	0.0241108		PFKFB4	0.0177379
NRIP1	0.0137577		CHID1	0.0362125		UBE2H	0.0241103		AL133406.2	0.0177375
LACTB2-AS1	0.013757		FAM120B	0.0361993		LINC02579	0.0241078		CLN6	0.0177362
CLEC5A	0.0137541		SPICE1	0.0361982		OR4K2	0.0241078		AC044839.3	0.0177352
CXXC1	0.0137528		CCNG1	0.036192		DIP2A	0.0240987		NDUFB2	0.0177339
NDUFA2	0.0137523		LXN	0.0361911		AC016721.1	0.0240916		DTD2	0.0177319
SHISA8	0.0137519		EMC1-AS1	0.0361885		NRG3-AS1	0.0240915		AC093151.3	0.0177285
DNAJC14	0.013751		VPS26B	0.0361877		CDADC1	0.0240888		AC123786.3	0.0177247
C8orf82	0.0137496		ACOT2	0.0361842		AL671710.1	0.0240853		AP005242.5	0.0177196
PIK3AP1	0.0137443		ITFG2-AS1	0.036182		AC005498.3	0.0240773		C1GALT1C1L	0.0177177
PLPP5	0.013741		ARNT	0.0361737		HIST2H2BE	0.0240709		IFT122	0.0177173
MYL7	0.013741		IPO8	0.0361624		AC009127.1	0.0240683		AKT1	0.0177134
MINDY4	0.0137385		UQCC2	0.036158		AC002460.1	0.0240657		FAM193A	0.0177089
CCDC32	0.013734		AMIGO2	0.0361548		AC005808.1	0.0240564		AL162253.2	0.0177007
ATPSCKMT	0.0137306		DPM3	0.0361521		AL355312.2	0.0240529		ADORA2A-AS1	0.0176947
PDGFD	0.013727		AC093928.1	0.0361405		LEMD1-AS1	0.0240469		AC022382.1	0.017693
ZBED1	0.0137117		ARFGAP2	0.0361354		AC018845.1	0.0240453		AC144652.1	0.0176917
SLC52A1	0.013711		CDK2AP1	0.0361341		SPIN4	0.0240451		ZNF230	0.0176914
LGI1	0.0137098		EBLN3P	0.0361337		CASP8	0.0240442		AC010457.1	0.0176885
AC022447.5	0.013708		ANKRD34C-AS1	0.0361249		AC006130.3	0.0240423		TMEM240	0.0176878
LINC02811	0.0137022		AL354977.1	0.0361218		AC079145.1	0.0240418		CSTF2T	0.0176838
ANXA6	0.0136995		AC011450.1	0.0361075		LINC01997	0.0240362		AL389885.1	0.0176835
ESYT3	0.0136934		TUBB	0.0361032		ZNF629	0.0240294		ITGA11	0.017682
MLLT1	0.0136873		SYCE2	0.036096		CCNL2	0.0240214		AP000696.1	0.0176805
SACS	0.0136839		44259	0.0360905		NOXRED1	0.0240102		AC104451.2	0.0176765
MYO15A	0.0136809		ACADSB	0.0360743		CARS-AS1	0.024003		SIRT3	0.0176765
AP001596.1	0.0136804		ARFGEF1	0.0360728		AC011997.1	0.0239986		LINC01719	0.0176751
AP005120.1	0.0136793		AC016735.1	0.0360672		PRPF39	0.0239982		PET100	0.0176703
ASAH2	0.0136786		AC012358.3	0.036045		OR1E1	0.0239976		SIM1	0.0176685
AC064871.2	0.0136702		SLC4A1AP	0.0360423		ACBD3-AS1	0.0239944		MASP2	0.0176675
PDPN	0.0136702		COX16	0.0360381		SMIM7	0.0239943		CPVL	0.0176635
CENPN	0.0136697		AL353194.1	0.0360375		AC010615.2	0.023994		RNF26	0.0176616
SLC2A2	0.0136676		IPO9	0.0360114		AC106818.2	0.0239927		AF038458.3	0.0176596
AC093849.2	0.0136612		CENPK	0.0360084		LINC01842	0.0239859		COX7A2L	0.0176592
IRAK3	0.0136588		BUD23	0.0360057		N4BP2	0.0239852		AC067969.1	0.0176577
COL4A1	0.0136498		ZNF155	0.0359948		LINC01730	0.0239832		ENKD1	0.0176561
C21orf91-OT1	0.0136493		MT1G	0.035992		NAALADL1	0.02398		AC034236.3	0.017654
C9orf163	0.0136468		TAF1A	0.0359837		SNX25	0.0239798		SLC25A38	0.0176377
AC132807.1	0.0136465		AQP11	0.0359813		COLGALT1	0.0239615		LINC02217	0.0176357
AC044849.1	0.0136455		AC007834.1	0.0359758		AC002064.1	0.0239608		MESP2	0.0176271
AL445623.2	0.0136384		LINC02479	0.0359718		UBE2O	0.0239505		AC096645.1	0.0176234
IL1R2	0.0136382		NUDCD3	0.0359706		AP003973.3	0.023948		AC022150.1	0.0176224
CCDC174	0.0136326		GNA15	0.0359704		ERN2	0.023948		AP000233.1	0.0176179
TNFRSF10B	0.0136286		RALGDS	0.0359681		AC026462.4	0.023948		AC107373.1	0.0176088
CCND1	0.0136214		CDC42EP2	0.035955		OSM	0.0239443		CCT5	0.0176075
AC009118.2	0.0136208		TSR2	0.0359443		FUBP1	0.0239439		KPNA6	0.0176044
THAP7	0.0136206		WARS	0.0359437		RPL35A	0.0239403		AFAP1-AS1	0.0176038
CX3CR1	0.0136203		AC104689.2	0.0359434		AC092803.3	0.0239258		NOP10	0.0175977
IMPG2	0.0136201		KCNN4	0.0359432		CCDC61	0.0239255		LINC00636	0.0175875
AC002553.1	0.0136118		GPSM2	0.0359428		SNHG10	0.0239195		NELFA	0.0175842
AC090138.1	0.0136042		PRPF8	0.0359413		AL157373.1	0.023916		SNRPD2	0.0175829
L3MBTL3	0.0136009		ZNF677	0.0359408		AC145350.4	0.023916		AC087439.2	0.0175775
AL627232.1	0.0135959		ZMYND19	0.0359364		CYP27B1	0.0239147		AC084816.1	0.017577
THSD8	0.013592		DENND4B	0.0359346		GPR162	0.0239137		AC093512.2	0.0175611
CHID1	0.0135821		SSR2	0.0359303		PELO	0.0239127		AC107214.2	0.0175606
AL078581.2	0.013581		TMEM232	0.0359286		MAP3K7CL	0.0239096		SF3A3	0.0175551
LRRTM1	0.0135797		PP2D1	0.0359201		NADSYN1	0.0239048		AC093840.2	0.0175469
ATP2A1-AS1	0.0135797		EWSR1	0.0359192		AP000802.1	0.023903		AC069209.1	0.0175451
SHISAL2A	0.0135775		FAM50A	0.035896		ZNF593	0.0238988		TAGAP	0.0175409
P4HA1	0.0135768		CA8	0.0358923		RRH	0.0238963		LGALS2	0.0175365
CALM3	0.0135702		EI24	0.0358922		KCNK9	0.0238937		IGLV5-52	0.0175337
MAP4K3-DT	0.0135677		PMFBP1	0.0358884		PCAT7	0.023884		AP003721.4	0.0175202
AC090907.1	0.0135656		MTO1	0.0358803		AP000813.1	0.0238729		CREBBP	0.0175168
EGR3	0.0135645		LACC1	0.0358756		OR2A7	0.0238627		AL034550.3	0.0175136
ADAT3	0.0135519		LINC02147	0.0358746		AC016866.1	0.0238527		AC134980.2	0.0175034
ISOC1	0.0135506		GOT2	0.0358743		TRMT112	0.0238413		TRAV5	0.0175031
AL157396.1	0.0135493		CAMLG	0.0358554		GUCY2C	0.0238407		AL391422.4	0.0175004
MYL6	0.013546		CYP2S1	0.0358527		CCNT1	0.023838		AL133516.1	0.0174963
AC129507.1	0.0135435		OGN	0.0358502		AP003049.2	0.0238378		STK32C	0.0174957
ZNF460	0.0135354		C1orf35	0.0358454		UBE2Q2	0.0238267		LINC01436	0.0174921
SMIM10	0.013534		RABL6	0.035845		SCAT2	0.023823		AL133230.1	0.0174869
C12orf45	0.0135334		SRPRA	0.035839		AC008121.2	0.023823		FSCN2	0.0174847
AC005786.2	0.0135326		FZD1	0.0358317		AC097376.3	0.0238163		UCHL1-AS1	0.0174835
COL4A6	0.013529		AP000322.2	0.0358272		C6orf52	0.0238116		AC093610.1	0.0174829
MYLK3	0.0135254		AC021269.3	0.0358225		AC090907.3	0.0238087		ADGRF5	0.017475
AC004830.2	0.0135252		LINC01865	0.0358216		TMEM106A	0.0238081		HPCA	0.0174734
SYVN1	0.0135244		AIFM3	0.0358129		S1PR2	0.0238023		AKAP3	0.0174711
AC000113.1	0.0135222		C16orf46	0.0358114		ARHGEF28	0.0237936		POU1F1	0.0174693
AC008459.1	0.013521		ATP5F1A	0.0358025		ARHGEF38	0.0237933		AP000766.1	0.0174677
SNHG15	0.0135141		MEX3B	0.0358014		LINC00159	0.0237887		PLSCR2	0.0174645
AC092803.2	0.0135113		AC010105.1	0.0358009		EXOSC10	0.0237803		SH3TC1	0.0174615
HSPA13	0.0135092		CTDSPL	0.0357985		GRM4	0.0237792		GCC2-AS1	0.0174494
LINC01163	0.0135072		CDKN2AIPNL	0.0357848		DISP3	0.0237641		IQCJ-SCHIP1-AS1	0.0174435
INO80B	0.0135034		AC007569.1	0.0357799		CRYGN	0.0237617		AL365181.2	0.0174407
CCDC183	0.0135004		MADCAM1	0.0357786		ANKLE2	0.0237611		SRL	0.0174386
MIR4453HG	0.0134976		AC018557.1	0.0357786		LINC01732	0.023745		AL591543.1	0.0174369
MBOAT2	0.013495		AL049870.2	0.035773		BAP1	0.0237431		AC092376.3	0.0174252
APOBEC3G	0.0134941		AC012360.1	0.0357704		STX11	0.0237388		UBE2D2	0.017422
AP003717.1	0.0134934		C19orf38	0.0357666		AL035446.1	0.0237355		PLSCR4	0.0174217
LINC01684	0.0134921		HORMAD2	0.0357603		FAM76A	0.0237332		ZBTB20	0.0174203
SLC25A30	0.0134899		AC022893.1	0.035756		AC023906.2	0.0237242		TSPYL5	0.0174194
NUP98	0.0134893		HMGXB3	0.0357539		AC005329.3	0.0237194		LINC01344	0.0174181
NQO1	0.0134836		ZNF562	0.0357452		AL590399.1	0.0237187		AUP1	0.0174172
CDHR2	0.0134802		AC009063.3	0.0357426		AC024361.1	0.0237128		HARBI1	0.0174097
GABRB2	0.0134785		AC009093.1	0.0357417		C12orf49	0.0237118		SLC25A45	0.0174087
AC006387.1	0.0134761		CCDC47	0.0357106		SRSF1	0.0237105		SERPINB2	0.0174057
AF196972.1	0.0134721		TGS1	0.0357085		CLTRN	0.0237086		LINC01350	0.0173989
POLR2D	0.0134687		ALAS1	0.0357068		AC011447.3	0.0237057		AL606753.2	0.0173971
AC007679.1	0.0134681		MCTS1	0.0357064		AC005052.2	0.0237046		LINC00492	0.0173971
RHOG	0.0134529		LRRC41	0.0357024		SPATA33	0.0237045		AP000763.4	0.0173971
RASD2	0.0134501		PKMYT1	0.0357		OTUD1	0.023704		CSNK1A1L	0.0173971
FAM155B	0.0134375		PKD2	0.0356988		ASPDH	0.0237008		RSPH3	0.0173908
AL512306.2	0.0134372		FOXO3B	0.035697		ARRDC2	0.0236963		AL139274.2	0.0173866
AP002360.1	0.0134318		AL121672.2	0.0356925		SPACA9	0.0236962		SERPINC1	0.0173802
ARHGEF26	0.0134281		AL034417.3	0.0356753		TRDMT1	0.0236952		AC003035.2	0.0173802
ZDHHC18	0.0134259		AC009120.2	0.0356704		AC092683.2	0.0236922		AC116552.1	0.0173802
NECAB2	0.0134205		OR2B6	0.0356671		AC080005.1	0.0236922		PICART1	0.0173759
MIR155HG	0.0134157		C15orf48	0.035658		KNG1	0.0236922		AC126768.3	0.0173706
PTPN6	0.013414		UBA5	0.0356571		AC020663.2	0.0236922		C4A	0.0173706
ZNF286A	0.0134109		AC099788.1	0.0356433		AL021707.1	0.0236912		LINC01919	0.0173706
IL11	0.0134102		MPG	0.035639		AC100763.1	0.0236787		AL442663.3	0.0173692
HHEX	0.0134072		RALA	0.0356258		TSN	0.023675		HYI	0.0173656
B4GALNT1	0.0134054		GNL3	0.0356209		RNF165	0.0236717		RPS6KA4	0.0173617
LINC01740	0.0133971		PSMD13	0.0356171		MPND	0.0236698		TMEM258	0.0173582
ARHGEF35	0.0133923		CCDC58	0.035615		THAP3	0.0236697		MYOM2	0.0173577
AC006296.3	0.0133896		MRPL12	0.0356145		LRP10	0.0236614		C2CD2	0.0173541
AC008751.3	0.0133866		FAM210B	0.0356087		LINC01595	0.0236602		AC008453.2	0.0173536
AC020910.5	0.0133726		TPM4	0.0356086		AL020994.2	0.0236602		IDO1	0.0173475
AL391244.2	0.0133684		IFT20	0.0356036		LINC01764	0.0236578		SNX15	0.0173462
GPLD1	0.0133665		SNX10	0.0355966		ILKAP	0.0236499		AC025257.1	0.017344
ZNF800	0.0133661		TOB1	0.0355814		AL135818.1	0.0236492		APLN	0.0173425
SWSAP1	0.0133629		AC073115.1	0.0355793		AC091180.2	0.0236469		AL512506.1	0.0173408
AC006435.1	0.0133611		AC113418.1	0.0355772		AC092747.1	0.0236463		AL161729.1	0.0173407
CEP128	0.0133596		AC132938.1	0.0355759		CNTD2	0.0236364		RNF187	0.0173407
INSIG2	0.0133586		HOMEZ	0.0355729		UBE2Q1	0.0236336		CHDH	0.0173399
DNAJA2	0.0133498		AL139423.1	0.0355616		OR2AJ1	0.0236282		AL159978.1	0.0173371
AC027307.3	0.013346		LTO1	0.0355451		AL662797.1	0.0236282		AL136040.1	0.0173358
SMIM11B	0.0133413		JADE1	0.0355446		CELA1	0.0236282		TAT-AS1	0.0173338
ZNF816	0.013341		ST8SIA1	0.0355206		AL158038.1	0.0235963		AL359378.1	0.0173308
NAGPA-AS1	0.013336		AC096861.2	0.0355197		AC007431.2	0.0235963		OFD1	0.0173305
KIRREL3	0.0133341		AC007431.2	0.0355138		TLR8-AS1	0.0235963		AC020928.1	0.0173269
RRNAD1	0.0133332		HIST3H2A	0.0355137		SDHAF2	0.0235953		AC132872.3	0.0173176
SPSB4	0.0133329		DDX55	0.0355098		NDUFB4	0.023594		LINC01749	0.0173143
C4orf45	0.0133325		LINC01023	0.0355057		PAPOLB	0.0235925		SRP9	0.0173111
EGLN1	0.0133207		SPG21	0.035503		AL589745.1	0.0235899		PICK1	0.0173101
IL15	0.0133191		THAP11	0.0355017		DDB1	0.0235852		AF279873.4	0.01731
IFRD2	0.013316		RNASEL	0.0354994		USPL1	0.0235827		SNX25	0.0172981
AL049870.2	0.0133158		MED4	0.0354856		AC113370.1	0.0235792		SLC2A2	0.0172976
ETV2	0.0133122		PSMD12	0.0354835		PKMYT1	0.0235742		ELN	0.0172968
EIF3D	0.0133121		TUBG2	0.0354797		AC141930.1	0.0235643		STAT2	0.01729
AC097478.3	0.0133046		CCDC14	0.0354785		AC010719.1	0.0235643		AC005845.1	0.0172897
AL157395.1	0.0133046		RNF157	0.0354748		PAGE2B	0.0235643		Z85996.2	0.0172891
PROC	0.0133031		C12orf29	0.0354731		GPR84	0.0235632		LINC01591	0.0172794
AL161668.3	0.0133014		GLE1	0.0354652		TOP2A	0.0235574		HLA-A	0.0172792
AC004221.1	0.0133		UBE2V1	0.0354615		DAXX	0.023557		AC110609.1	0.0172786
EEF1AKMT4	0.0132993		GLI1	0.0354556		C1QTNF9	0.0235486		AC138965.1	0.0172778
STXBP5-AS1	0.013299		IPO5	0.0354529		AL138733.1	0.0235461		AC008734.2	0.0172778
LINC02715	0.0132989		MRVI1-AS1	0.035443		NDUFAF8	0.023538		CDKL1	0.0172768
HDDC3	0.0132966		JOSD1	0.0354318		FXYD2	0.0235331		PPIL4	0.0172747
AL162386.2	0.0132957		MELK	0.0354304		MYB	0.0235325		AC079354.2	0.0172683
C16orf97	0.0132937		AL078459.1	0.0354248		KAT8	0.0235313		OLAH	0.0172639
AP000866.2	0.0132927		AARS	0.0354225		RPAP3	0.023524		AL137847.2	0.0172615
KYAT1	0.0132868		UBE2T	0.0354211		PPARG	0.0235182		TGOLN2	0.0172586
HAO1	0.0132837		AC008569.1	0.0354117		AP000238.1	0.0235163		AC016074.2	0.0172541
AL353708.2	0.0132818		HAP1	0.0354103		LINC01800	0.023515		BX005266.2	0.0172535
PBX3	0.0132793		AC006207.1	0.0354059		NAA38	0.0235066		TCP11	0.017247
CALU	0.0132767		AC125603.2	0.0353969		LINC01943	0.0235004		ALKBH3-AS1	0.0172427
BZW1	0.0132766		DCAF4L1	0.0353897		OMP	0.0235004		AL022345.4	0.0172413
TWF2	0.0132759		NRGN	0.0353877		AP001429.1	0.0235004		ANGEL2	0.0172412
GPRC5D-AS1	0.0132718		TCF20	0.0353831		AL512506.1	0.0234937		ZNF620	0.0172408
ZBTB8B	0.0132699		AC007387.2	0.0353815		AC006942.1	0.0234834		SNRNP27	0.0172365
AC007014.1	0.0132694		TSSK4	0.0353798		AC060766.6	0.0234648		AP000550.1	0.0172248
ABR	0.0132671		AC091057.6	0.035371		LRRFIP2	0.0234632		AL592528.1	0.0172224
GFAP	0.0132642		NPIPA8	0.0353663		DDR1	0.0234591		ZNF292	0.0172206
AL023755.1	0.0132575		TBC1D20	0.0353599		SLC12A5-AS1	0.023444		TBC1D8B	0.0172178
ADIRF	0.0132567		VAMP3	0.0353588		AC104564.2	0.0234378		TMEM132D-AS2	0.0172139
AL391834.1	0.0132552		AC022726.1	0.0353571		NDUFB2	0.0234375		LINC01431	0.0172124
THEM6	0.0132534		GXYLT1	0.0353512		MYH7	0.0234364		ANXA3	0.0172115
B9D2	0.0132521		HSD17B14	0.0353385		AL353803.2	0.0234182		LINC01564	0.0172115
HILPDA	0.0132514		NUP214	0.0353385		GOLGA6L10	0.0234087		LINC00051	0.0172115
AL138781.1	0.0132459		ABHD16A	0.0353363		AC105345.2	0.0234044		LINC00838	0.0172115
REP15	0.0132412		AC135782.3	0.0353295		AL359916.1	0.0234044		SPATA8	0.0172115
ARHGAP40	0.0132399		THAP5	0.0353239		POLN	0.0234029		AC008507.5	0.0172115
FBN3	0.0132377		AF178030.1	0.0353193		TMEM9B	0.0234019		LINC00114	0.0172115
MANEAL	0.0132366		AC025423.1	0.0353148		MOCOS	0.0233978		AL139147.1	0.0172079
GLTPD2	0.0132341		GOLGA6L9	0.0353051		CEP170	0.0233961		SMIM28	0.0172063
AL353681.1	0.0132311		CCDC25	0.0352964		AC011379.1	0.0233955		AC067838.1	0.0172051
NARS2	0.0132291		PLK2	0.0352913		AC007728.2	0.0233877		TRPC5OS	0.017203
ARL2BP	0.0132276		TMEM87B	0.0352861		CD320	0.0233864		AC002401.1	0.0172025
LINC02767	0.0132262		AC027130.1	0.0352851		LINC01508	0.0233808		PIM1	0.0172012
ALG10	0.0132261		ZNF2	0.0352781		AL357153.1	0.0233786		AL161893.1	0.0172006
PPARGC1B	0.0132227		ZNF747	0.0352745		ZDHHC20-IT1	0.0233725		ARHGEF1	0.0171972
AC060234.3	0.0132105		YWHAB	0.0352662		MAGED2	0.0233659		AP005436.3	0.017185
SEMA5A-AS1	0.0132093		AP001033.3	0.0352652		AL512408.1	0.0233547		GPSM2	0.0171829
TMEM145	0.0132072		AC025188.1	0.0352606		CABP7	0.0233442		AC010503.1	0.0171823
NRM	0.0132032		MRPL44	0.0352592		LINC01775	0.0233405		WDR5	0.01718
CLEC18B	0.013202		THSD4	0.0352557		SH2D3C	0.0233404		AC112484.3	0.0171777
DNAJB9	0.0131979		CCDC90B	0.0352543		EXOSC2	0.0233323		AC004974.1	0.0171755
USF2	0.0131954		AL451123.1	0.0352379		CNOT3	0.0233308		LINC02324	0.0171752
LINC01038	0.0131948		NDFIP2	0.0352375		AC025287.3	0.0233187		ZBTB44	0.0171751
ANKRD20A3	0.0131943		AP002807.1	0.0352304		AL034550.2	0.0233093		AL137786.1	0.0171749
B4GALT1-AS1	0.013193		LINC02035	0.0352106		AC007099.1	0.0233022		AC092118.2	0.0171669
ALDH1L2	0.0131919		ZBTB21	0.0352042		SEC23IP	0.0232959		SIRT5	0.0171643
GSKIP	0.0131914		AC093627.3	0.0351973		FSHR	0.023289		OR4N2	0.0171546
CHD1	0.0131883		MLANA	0.0351968		SPTLC3	0.0232828		AC104232.3	0.0171541
AC010997.5	0.0131879		GARS-DT	0.0351878		AC106870.2	0.0232765		ST8SIA6	0.017152
APOBEC3F	0.0131844		PHOSPHO1	0.0351852		NREP-AS1	0.0232765		AL158847.1	0.0171485
AP000842.2	0.0131781		VPS16	0.0351839		AC066614.1	0.0232765		SRSF7	0.0171469
AJ003147.2	0.0131715		AC093912.1	0.0351833		AC093484.4	0.0232765		AC046143.1	0.0171463
FLNC-AS1	0.0131657		MED27	0.0351661		AC130371.1	0.0232765		AL136501.1	0.0171453
MGAM2	0.0131571		CLEC7A	0.0351649		AC008532.1	0.0232765		CETN2	0.0171445
AL451080.1	0.0131543		SETDB2	0.0351614		PTOV1	0.0232656		AL008729.1	0.0171439
LINC02391	0.0131518		EXOSC4	0.0351529		AL365361.1	0.0232631		PLEKHM3	0.0171366
FCHO1	0.0131495		SEPTIN3	0.0351527		TRPM8	0.0232579		HOXD4	0.0171354
AL590652.1	0.0131491		LINC00886	0.035141		AC087565.2	0.0232506		AC016717.2	0.0171331
AC005332.5	0.0131474		SLC14A1	0.0351396		SH3BP5L	0.0232484		ZNF732	0.0171327
LINC02381	0.013145		AC010680.2	0.0351336		WDR12	0.0232476		EDARADD	0.0171308
CXCL12	0.0131434		ST7L	0.0351327		AL513128.1	0.0232446		MMP20	0.0171307
ZFP36	0.0131397		PPM1G	0.0351298		AC104758.4	0.0232446		MAGEB1	0.0171187
EIF4EBP3	0.013139		C14orf178	0.0351188		ST5	0.0232319		ZFP82	0.0171168
AC093673.2	0.0131367		AL035425.3	0.0351161		SATB2-AS1	0.0232301		AL157778.1	0.017115
AC004233.1	0.0131367		FKBP1B	0.0351013		COL19A1	0.0232279		NOP14	0.0171135
EMID1	0.0131308		PRSS53	0.0350987		XAGE3	0.0232126		AC116651.1	0.0171104
ACTL10	0.0131303		ZBTB38	0.0350976		CUL5	0.0231887		ZNF331	0.01711
EPGN	0.0131298		GPALPP1	0.0350913		ZNF385B	0.0231876		AC024940.6	0.0171055
MYBPHL	0.0131296		AL022345.4	0.0350736		SPTB	0.0231834		TACSTD2	0.0170936
MORC1	0.0131295		MFSD13A	0.0350728		PCDHGA6	0.0231819		SNAP47	0.0170932
CAMTA2	0.0131267		CLN6	0.0350725		ZCCHC18	0.023181		AC008060.5	0.0170922
PCDHA4	0.0131207		ESAM	0.0350719		ZNF528	0.0231799		AATF	0.0170905
ATG2B	0.0131195		AC211433.1	0.0350716		AL360268.1	0.0231799		AL645939.5	0.0170858
CBARP	0.0131112		AC073176.2	0.035071		C11orf52	0.0231785		ADAD2	0.0170831
AL157937.1	0.0131051		MALSU1	0.0350618		LINC01622	0.0231738		FFAR3	0.017079
AC073352.1	0.0130959		CCNB1IP1	0.0350616		CHFR	0.0231644		TEX55	0.0170752
CCDC38	0.0130949		CD55	0.0350565		DDA1	0.0231618		CASQ2	0.0170742
HIST2H2AB	0.0130939		AL353803.2	0.0350439		TUBA4B	0.0231599		LINC02817	0.0170736
AC015802.1	0.0130926		DCST1	0.0350421		AC048337.1	0.0231589		PACRG-AS1	0.0170723
LDB2	0.0130909		ACTR1A	0.0350408		AC009731.1	0.0231504		AF038458.2	0.0170715
UCP1	0.0130863		AC003102.1	0.0350367		AL031676.1	0.0231487		AC105339.3	0.0170668
UCN	0.0130863		AGPAT2	0.0350276		AC126696.1	0.0231478		TPRX1	0.0170657
NIP7	0.0130843		PPM1M	0.0350241		EID2B	0.0231395		C11orf1	0.0170652
SCAF4	0.0130816		KIFC3	0.0350076		MCCC1-AS1	0.0231387		AC011466.1	0.0170648
FANCB	0.0130764		AKAP10	0.0350029		AS3MT	0.0231331		PACSIN2	0.0170629
AC068831.1	0.0130709		PTGES2	0.0350019		MPC2	0.023126		AC104435.2	0.0170608
NAPSA	0.0130695		ZNF460	0.0350014		ULK4	0.0231255		AC079210.1	0.0170586
TGM1	0.0130677		TRIM33	0.0349895		AL512328.1	0.0231109		AC022154.1	0.0170528
TMEM11	0.0130639		AC068888.1	0.0349657		USP14	0.0231091		CRTC2	0.0170488
S100A7	0.0130637		LILRA2	0.0349652		PAX5	0.0231059		AC008735.4	0.0170449
MOGAT3	0.0130625		NFIB	0.034964		AP003467.1	0.0230868		BRMS1	0.0170428
AC009034.1	0.0130622		AC008625.1	0.0349632		AL133215.3	0.0230782		ILF3-DT	0.0170399
FSTL1	0.0130584		BUD13	0.0349509		SLC38A7	0.0230766		AC005540.1	0.0170301
GABRE	0.0130555		SLC1A4	0.034945		AC009226.1	0.0230697		AC092747.4	0.017028
IGFBP5	0.0130534		AC023787.2	0.0349209		FP671120.7	0.0230661		AL365259.1	0.0170267
COQ7	0.0130409		NLGN2	0.034907		U2AF1	0.02306		RAB9A	0.0170254
UBE2W	0.0130407		PLPP4	0.0348879		AC083841.2	0.0230527		AC087276.1	0.0170241
MLLT11	0.0130392		TMEM230	0.0348856		AL512656.1	0.0230527		FAM72B	0.017022
AL359397.1	0.0130357		SP7	0.0348842		KC877392.1	0.0230527		AL353595.1	0.017018
AC010809.3	0.0130355		DAZAP1	0.0348835		TARM1	0.0230515		AL109829.1	0.0170177
SFI1	0.0130269		AC091132.2	0.0348735		LINC01287	0.0230501		C1QTNF12	0.0170161
CD33	0.0130262		MMS22L	0.0348735		MDS2	0.02305		CYP21A2	0.0170127
AC022210.2	0.0130259		ZNF75D	0.0348729		GAD2	0.0230476		CSF3	0.0170127
AC011591.1	0.0130219		RPL7L1	0.0348724		SLC12A5	0.023044		OR2H2	0.0170108
GADD45G	0.0130198		AC007881.4	0.0348696		LLGL1	0.0230413		TOB1	0.0170091
ERLIN1	0.0130173		AL157831.3	0.0348693		ITPRIPL2	0.0230411		AC097515.1	0.0170088
SLC25A22	0.0130025		ZNF248	0.0348662		ZNF616	0.0230399		AC012146.3	0.017006
GUCD1	0.0130006		RIC8A	0.034866		DLGAP5	0.0230384		AL022322.1	0.0170051
REC8	0.0129968		SAMSN1-AS1	0.034859		AL358334.4	0.0230292		BOLA1	0.017004
TVP23A	0.0129915		ZMYM4-AS1	0.0348529		SLC26A9	0.0230277		AL590004.3	0.0170016
APOA1	0.0129887		ZNF771	0.0348516		AL592435.2	0.0230208		AL031772.1	0.0169998
CELA2B	0.0129848		RFPL3S	0.0348474		ZNF503	0.0230184		AC024559.2	0.0169994
MAGEH1	0.0129843		L3MBTL1	0.0348445		FIGNL2	0.0230174		MIR762HG	0.0169974
AC008264.2	0.0129797		MALINC1	0.0348308		EIF5A	0.023017		IFNA13	0.0169926
AC010320.3	0.0129739		COX5A	0.0348237		MAST2	0.0230075		CCDC167	0.0169913
TLR3	0.0129637		BRPF1	0.0348187		LINC02408	0.0230062		TECPR2	0.0169891
BOD1	0.0129636		MIS18A	0.0348182		AP000462.1	0.0229998		BBX	0.0169871
B3GNT2	0.0129577		TICAM1	0.034809		C17orf113	0.0229762		WDR97	0.0169861
AP004609.3	0.0129523		FAXC	0.0348035		AC091946.1	0.0229683		AC048380.1	0.0169801
ARHGEF39	0.0129491		SYNDIG1L	0.0347964		U91328.3	0.0229677		CCSAP	0.0169788
GTPBP8	0.0129485		ADPRM	0.0347944		EMILIN1	0.0229552		HIST1H2BG	0.0169769
SURF2	0.0129474		AC002310.1	0.0347912		TMEM143	0.0229513		HEXA-AS1	0.0169755
GPR3	0.0129465		AC112220.2	0.0347846		GOLGA6B	0.0229456		LINC01074	0.0169729
HCP5	0.0129432		AC012020.1	0.0347842		LINC02532	0.0229444		GTSE1	0.0169705
ZNF862	0.0129397		AL139815.1	0.0347828		THUMPD2	0.0229416		ALKAL2	0.0169698
EID2	0.0129387		FRMD8	0.0347822		PLP2	0.0229348		DBT	0.0169456
AC124248.2	0.0129382		DYNC1LI2	0.0347821		MFSD4A	0.0229293		SLC16A6	0.016944
PCIF1	0.0129373		SYTL4	0.0347796		TNFRSF18	0.0229248		AL117209.1	0.0169438
AC022306.2	0.0129356		SDF4	0.0347686		AC004908.2	0.0229243		AC010320.2	0.0169355
AC020892.2	0.0129338		AC005071.1	0.0347614		LINC02830	0.0229179		LINC02281	0.0169332
ITGAX	0.01293		AC010884.1	0.0347601		AC087521.3	0.0229114		C1QBP	0.0169331
TACO1	0.0129282		ADAL	0.0347501		AL049835.1	0.0229086		C16orf97	0.0169319
LINC00691	0.0129269		BYSL	0.0347423		TTLL3	0.0229047		STBD1	0.0169318
ARHGAP5-AS1	0.0129263		AC011978.2	0.0347348		RGPD4	0.0229		RPL34-AS1	0.0169318
PPP1R3B	0.0129257		WDR44	0.0347205		AC080162.1	0.0228947		LINC02069	0.0169295
SH3TC2	0.0129219		AL133335.1	0.034712		GNLY	0.0228941		USHBP1	0.0169256
RGL3	0.0129198		CCL27	0.0347095		AC068831.1	0.0228933		AL356515.1	0.0169251
PLEKHA3	0.0129148		NEK4	0.0347076		IFIT1B	0.0228929		FBXO2	0.0169225
SUMO2	0.0129117		FKBP14	0.0346943		AC087280.2	0.0228881		LUADT1	0.0169119
COX14	0.0129084		CIB1	0.0346938		RAB43	0.0228843		RAB3IP	0.0169109
GCNT3	0.0129013		AC114781.2	0.0346881		LAPTM4B	0.0228681		LINC01297	0.0169103
MAP7D2	0.0129005		WDYHV1	0.0346871		AP001994.3	0.0228609		AL807761.4	0.0169091
BMERB1	0.0129002		KCNC1	0.0346775		AC009041.1	0.0228609		RALBP1	0.0169052
KLRC2	0.0128992		MPHOSPH10	0.0346734		LINC02087	0.0228609		PAK1IP1	0.0169018
LINC02739	0.0128983		ZNF215	0.0346716		USP26	0.0228609		AF127577.3	0.0169006
FAM86B2	0.0128959		AP001059.1	0.0346715		DNAJC9	0.0228495		ANKDD1B	0.0168937
MMP2	0.0128912		ZC3H7A	0.0346711		AC007598.2	0.0228385		ATOX1	0.0168884
AP000692.1	0.0128857		SEPHS2	0.0346708		AC048382.6	0.0228302		AC099482.2	0.0168877
SMCO2	0.0128832		AC044849.1	0.0346704		AL161665.1	0.0228292		SLC41A1	0.0168846
MIEF1	0.0128824		ADTRP	0.0346615		NAGPA	0.0228287		AP000777.1	0.0168802
AL513327.2	0.0128803		TLCD3A	0.034659		EZR-AS1	0.0228278		HCAR2	0.0168802
AC119868.2	0.0128803		PLBD1	0.0346566		AC007608.3	0.0228179		LINC01725	0.0168792
TRMT9B	0.0128798		AC020913.3	0.0346477		AC136285.1	0.0228131		CBX3	0.0168786
AC104785.1	0.0128769		AL513320.1	0.0346469		AL590807.1	0.0228115		NDUFA12	0.0168782
NXT2	0.0128768		USF2	0.0346417		ADH4	0.0228098		FAM210B	0.0168745
BFAR	0.0128712		PHAX	0.0346393		GOLGA8H	0.0228027		AP003393.1	0.0168703
DOC2B	0.0128687		NUSAP1	0.0346378		EIF5AL1	0.0228007		H2AFV	0.0168685
LCA5L	0.0128591		FKBP8	0.0346369		AC009411.2	0.0227969		PSMA5	0.0168681
CHCHD5	0.012848		PHETA2	0.0346321		AP003071.4	0.0227969		GAPDHS	0.0168639
RPA2	0.0128413		AC010201.1	0.034629		KRTAP5-8	0.0227969		IL10RB	0.0168636
Z84468.1	0.0128402		PSMD5	0.0346212		AP003119.3	0.0227969		AC107021.1	0.0168561
AC069234.1	0.0128397		CBLN1	0.0346196		GNB1L	0.0227916		CHEK2	0.0168517
AC025265.1	0.0128379		FHOD3	0.0346147		AC022325.2	0.0227856		AC093249.2	0.0168501
TRPM2	0.0128375		STUB1	0.0346099		SIGLEC7	0.0227784		ZFP30	0.0168424
C11orf52	0.0128367		VSX1	0.0346096		PRAF2	0.0227782		AC005993.1	0.0168404
AL355073.1	0.0128328		B3GNTL1	0.0345911		AC006538.1	0.0227757		AC115522.1	0.0168326
CARD9	0.0128324		ILF3	0.0345837		GNG3	0.0227728		TREM2	0.0168287
AC109460.2	0.0128313		TTI2	0.0345821		RBM11	0.0227713		LINC02130	0.0168271
AC016902.1	0.012829		LINC02059	0.0345685		LINC02647	0.0227695		AL162412.1	0.0168181
AP001062.1	0.0128262		AACS	0.0345631		AC093673.1	0.0227692		C19orf12	0.016814
RPRML	0.012822		POLA2	0.0345613		PSG8	0.0227676		AC116407.2	0.0168098
ZNF117	0.0128214		AL136309.2	0.0345485		CTRL	0.0227666		KATNBL1	0.0168079
COL4A3	0.0128213		AL353708.1	0.0345469		AC012065.1	0.022765		AC135388.1	0.0168041
OR2A5	0.0128209		TMEM115	0.0345403		PDCL2	0.022765		AC012100.2	0.0167995
PCK2	0.0128204		AC108449.2	0.0345298		TBX20	0.022765		AC008750.4	0.0167985
AL358334.1	0.0128149		EPHA5	0.0345134		TADA2A	0.0227529		Z82215.1	0.0167969
FNBP1L	0.0128012		CYP1B1-AS1	0.0345122		AL121897.1	0.0227507		NES	0.0167925
AL031666.2	0.0128002		PMAIP1	0.034512		DPY19L3	0.0227434		AC106799.2	0.016792
LINC01503	0.0127973		COA8	0.0345097		BX546450.2	0.0227412		NEXN-AS1	0.0167913
CHRNA3	0.0127963		AP005899.1	0.0345092		AC016816.1	0.022733		LDHD	0.016791
AC027335.1	0.0127923		DGCR6L	0.0345091		DLG4	0.0227329		AC087392.2	0.0167874
AL591770.1	0.0127877		C15orf40	0.0345078		RWDD2B	0.0227241		LINC02585	0.0167807
AC135178.4	0.0127845		AC025465.1	0.0345007		NOP53	0.0227219		DHODH	0.0167784
PAK5	0.0127845		PPTC7	0.0345007		PRKCA-AS1	0.0227182		PRR12	0.0167741
DISP2	0.0127832		RNPEPL1	0.0344935		AC023983.2	0.0227087		ELOB	0.016774
SLC36A1	0.01278		AP003110.1	0.0344872		ELMOD1	0.0227046		RBFOX3	0.0167739
AL139021.1	0.0127797		ZNF177	0.0344757		AL008638.6	0.022701		RNF141	0.0167667
AP000553.2	0.0127791		AL021978.1	0.0344681		KIF3A	0.0227004		ENY2	0.0167661
CGN	0.0127707		GPS2	0.0344553		RIPK1	0.0226993		AC004233.2	0.0167504
IQCJ	0.0127701		C7orf31	0.0344539		OSTF1	0.0226963		AC063977.3	0.0167476
KMT2A	0.0127673		PPEF2	0.0344539		KIF12	0.0226925		PALM	0.0167436
KCNA1	0.01276		LRRC57	0.034451		AC006460.2	0.0226914		ABCB9	0.0167324
SMIM25	0.0127551		GBA	0.0344451		AC011379.2	0.0226867		AC022211.2	0.0167312
TMEM204	0.0127522		RASSF1-AS1	0.0344328		AF106564.1	0.0226864		RRS1	0.0167289
FTCD-AS1	0.0127522		RFC1	0.0344314		AL731553.1	0.0226764		SPATA4	0.0167259
MEIG1	0.0127493		PSMB5	0.034431		AC091614.1	0.0226749		FCGR1A	0.0167215
PRRX1	0.012749		DAG1	0.0344234		C7	0.0226727		CMC4	0.0167172
IKZF2	0.0127484		PHOSPHO2	0.0344172		APBA2	0.022672		AC091153.2	0.0167169
CLN5	0.0127461		C20orf96	0.0344162		AL512603.2	0.0226662		CCDC168	0.0167153
AL109946.1	0.0127411		OARD1	0.0344063		TTLL9	0.022665		IRAK2	0.0167115
PRR5	0.0127404		FCGR3B	0.0343986		LINC00457	0.0226528		CATSPERB	0.0167093
C19orf73	0.0127352		AEBP1	0.0343953		EIF1B	0.0226473		AC020917.2	0.0166838
SCAT2	0.0127311		PRKCZ	0.0343926		SPDYA	0.0226397		AF129075.1	0.0166764
TMEM67	0.0127258		MIR4458HG	0.0343836		LINC00500	0.0226382		AP002954.1	0.0166732
AL080317.2	0.0127225		LINC02199	0.0343783		LINC02438	0.0226379		ZMYND10-AS1	0.0166681
C17orf49	0.0127218		TXNL4B	0.0343701		MYOT	0.0226359		FMNL2	0.0166661
TAF6	0.0127205		C1GALT1C1	0.0343629		DDTL	0.0226356		EFCAB7	0.0166608
LDLR	0.0127098		TRG-AS1	0.0343628		P3H1	0.0226257		ALG13	0.0166603
AP001033.1	0.012708		SEPTIN9	0.0343391		AC092287.1	0.0226243		AC092120.1	0.0166541
AC147651.1	0.0126961		BOLA2B	0.0343377		ZNF77	0.0226194		AP006545.3	0.0166537
AL354920.1	0.012693		LARS2	0.0343344		AC015917.2	0.0226187		AP5Z1	0.01665
AL133216.1	0.0126898		PPOX	0.0343296		DDT	0.0226072		AC068193.1	0.0166472
AL359697.1	0.0126881		ADNP	0.0343295		NABP1	0.0226006		CBY3	0.0166409
ETV3	0.0126854		OSCAR	0.0343278		AL136298.1	0.0225949		AC023855.1	0.0166332
AL020997.3	0.0126822		AC010333.2	0.0343247		AP001267.3	0.0225925		SETD9	0.0166321
KIF15	0.0126805		STK35	0.0343219		MRPL41	0.0225881		TCEAL9	0.0166305
CTBP1	0.0126773		AC114956.3	0.034313		LAMB1	0.0225871		GAGE12J	0.0166283
PEG13	0.0126755		GLIS1	0.0343066		ZNF791	0.0225772		ZGPAT	0.0166266
P4HA3	0.0126752		ABCB10	0.0343032		LINC02855	0.0225764		ERVMER34-1	0.0166257
CXCL13	0.0126724		ELOC	0.0342999		AC079174.2	0.0225753		CHERP	0.0166124
ALDH1L1	0.0126654		CLDND1	0.0342962		AP001122.1	0.0225731		PACSIN1	0.0166087
PRDM7	0.0126653		PRKAB1	0.0342949		AC092384.1	0.0225731		DFFB	0.0166078
ARPC5L	0.0126641		LINC00102	0.0342901		WDR45B	0.0225707		UNC5B	0.0166065
SPARCL1	0.0126592		FAM122A	0.0342862		P4HA3	0.0225598		RBMXL2	0.0166018
PSMD6	0.0126585		AC093206.1	0.0342859		AC008667.4	0.0225548		AL157414.1	0.0166018
CLEC7A	0.0126574		AC090912.1	0.0342751		AC021860.1	0.0225412		RMDN1	0.0165995
CD4	0.0126574		ITM2B	0.0342563		CLEC4D	0.0225412		AC092435.1	0.0165952
RHOT1	0.0126572		AC099489.1	0.0342539		NDC80	0.0225322		AC127024.5	0.0165892
MYLIP	0.0126513		SPG11	0.0342483		B4GALT3	0.022531		UBR1	0.0165831
AC092674.1	0.0126485		AL133523.1	0.0342417		LINC02196	0.0225305		KCNC2	0.016581
NRBP1	0.0126423		AGO1	0.0342415		RPH3AL	0.0225281		AGAP9	0.0165768
ENO3	0.0126407		PALMD	0.0342376		CAPRIN1	0.0225244		MYOCOS	0.0165756
AC099521.3	0.0126378		DGCR8	0.0342288		OR4D1	0.0225178		AC073834.1	0.0165743
CREB3L2	0.0126358		PREP	0.0342241		WDR4	0.0225161		YBEY	0.0165739
SPTY2D1OS	0.0126314		MAP2	0.0342224		VIL1	0.0225127		ANKIB1	0.016569
LIN37	0.0126311		USP43	0.0342148		GBX1	0.0225092		GRIPAP1	0.0165684
PPP6R1	0.0126242		NME8	0.0342101		LINC02676	0.0225092		AC106791.1	0.0165644
PNP	0.0126238		IL2RG	0.0341996		RPS19BP1	0.0225078		IL18BP	0.0165638
AC009554.1	0.0126181		SMIM18	0.0341852		SEC24B	0.022507		YTHDF3-AS1	0.0165577
PPP1CB	0.0126181		ZFHX2-AS1	0.0341823		AC127522.1	0.0225018		HIGD1C	0.0165535
LINC00836	0.0126165		AKT1	0.0341713		SLC9A3R2	0.0224947		DEFB136	0.0165488
AL353719.1	0.0126155		REC114	0.0341677		LINC02161	0.022491		TST	0.0165453
PPP4C	0.0126132		EEF1AKMT4	0.0341661		AL442128.2	0.0224869		C6orf62	0.0165435
MAP3K8	0.0126129		CYP1B1	0.0341629		AC046143.1	0.0224821		SYT2	0.0165426
AL357500.1	0.0126097		ZNF420	0.03416		CPLX2	0.0224814		AP001033.2	0.016542
AL035706.1	0.0126091		STXBP4	0.0341562		BX324167.1	0.0224792		LINC02857	0.0165398
LINC02698	0.0126042		REEP3	0.034156		LINC02191	0.0224787		AC079779.4	0.0165355
PHF23	0.0126039		TRAF1	0.0341516		UCMA	0.0224772		CCL28	0.0165338
RDH11	0.0126004		MIR4527HG	0.0341503		AC002347.1	0.0224645		CD5	0.0165281
NMUR2	0.0125996		SKIV2L	0.034146		RBM19	0.0224628		AMBN	0.0165223
LATS2-AS1	0.0125977		AC007100.2	0.0341436		TAPBP	0.0224574		AC034229.2	0.0165156
HLA-DRB5	0.0125975		AC007402.1	0.0341325		AP001160.1	0.0224417		ELMO3	0.0165138
ANO5	0.0125973		ITGA5	0.03413		GCN1	0.0224353		NEDD8	0.0165119
AC015660.3	0.0125957		NOBOX	0.0341234		AL445931.1	0.0224301		BCAS4	0.0165099
POU1F1	0.0125946		SLC66A2	0.0341176		GPATCH4	0.0224289		AL031599.1	0.0165097
KIF3A	0.012594		SPIN4	0.0341127		LINC01353	0.0224252		VIT	0.016509
ZNF761	0.0125934		NME1	0.0341116		AL049712.1	0.022422		AC091939.1	0.016509
TAF10	0.0125924		RABGGTA	0.0341085		AC127502.2	0.0224153		FCGR2A	0.0165078
DHRS13	0.0125924		GBP5	0.0341036		AC020978.7	0.0224083		NAT9	0.0165074
TXNDC17	0.0125912		UBE2D3-AS1	0.0341031		PMPCA	0.022404		MAP3K10	0.016503
AL731569.1	0.0125893		H2AFX	0.034101		AC127521.1	0.0223981		AP000708.1	0.0165023
RHOJ	0.0125891		44260	0.0340991		B3GAT2	0.0223923		AC073548.2	0.0165008
SESN1	0.0125871		SHISA5	0.0340985		GMEB2	0.0223868		CLIC4	0.0165001
IK	0.012585		CBR4	0.0340954		LINC02288	0.0223845		TSR3	0.0164991
AC097641.2	0.0125835		FAM227A	0.0340922		ZNF410	0.0223835		SYNPR-AS1	0.0164986
SPATA20	0.0125827		ADORA1	0.0340864		RAB41	0.0223813		HIST1H4E	0.0164983
MAPT-IT1	0.0125821		TMEM109	0.0340801		AC006487.1	0.0223801		MAZ	0.0164972
LINC02309	0.0125786		ZNF611	0.0340781		ITPRIP	0.0223767		AL451085.1	0.0164962
AC134772.1	0.0125749		AP000462.1	0.0340774		RBM24	0.0223766		BX005040.1	0.0164958
FBXO48	0.0125726		ZFP62	0.0340738		AC007370.1	0.0223756		AC010255.3	0.0164894
IBA57	0.0125714		ALK	0.0340738		AC244517.1	0.0223654		CINP	0.016487
ZNF813	0.0125708		COMMD1	0.0340613		AL121845.1	0.0223631		RIPOR2	0.0164839
ARPC5	0.0125706		NPM3	0.0340588		CARMIL2	0.0223627		URB1	0.0164812
TGM4	0.012568		CLEC4D	0.034057		AC032011.1	0.0223626		AL139317.3	0.0164737
CHST3	0.0125678		AC109446.3	0.0340493		AP003721.2	0.0223585		AL671883.3	0.0164717
CARMIL3	0.0125642		AC061975.8	0.0340478		CLEC18B	0.0223572		ZNF808	0.0164701
TCEANC	0.0125616		LRRN2	0.0340431		FRGCA	0.0223481		PCBP2	0.0164686
FAM226B	0.0125574		SPATA9	0.0340382		ARPC5L	0.0223478		SREBF2-AS1	0.0164659
PMVK	0.0125562		MRPL30	0.0340362		AC114730.2	0.0223474		NRDC	0.0164629
AC093525.6	0.0125528		PDE7B	0.0340293		ZNF575	0.0223463		AL121890.3	0.0164621
ATAD3A	0.0125527		NR2F1-AS1	0.0340222		GPR88	0.0223398		PLVAP	0.016457
AP002982.2	0.012552		STX10	0.0340195		DRD2	0.0223362		PSMA8	0.0164568
AC008080.3	0.0125506		RBM17	0.0340125		LINC02323	0.0223173		MRM1	0.0164557
RAB26	0.0125486		NAXE	0.0340089		AP000265.1	0.0223169		AC009812.3	0.0164548
SLC25A11	0.0125469		AP000813.1	0.0340059		GMFG	0.022314		SMC5	0.0164527
AC079015.1	0.012545		TM2D2	0.0340046		TRAM1	0.0223064		PTTG2	0.0164459
CENPF	0.0125436		PTPN9	0.0340032		TAP2	0.0223056		AC063948.1	0.0164427
HIST1H2AH	0.0125381		WDR75	0.0339917		PADI4	0.0223042		SLC22A7	0.0164392
AL049870.3	0.0125323		AL445648.1	0.0339779		AHRR	0.0222944		AC105137.2	0.0164391
AC096576.6	0.0125306		PELI3	0.0339708		PAG1	0.0222923		AC104506.1	0.016437
TPM2	0.0125272		SLC39A8	0.0339636		AC113137.1	0.0222877		COQ8A	0.0164342
AC016583.2	0.0125189		CACNA1C	0.033963		LINC02540	0.0222854		AC073284.1	0.016432
MSRB1	0.0125189		CD300LF	0.0339613		AL445489.1	0.0222854		RBMXL3	0.0164295
AC079776.5	0.0125181		AC068722.2	0.0339608		CALHM3	0.0222854		ROMO1	0.016422
FAM192A	0.0125168		AC025283.2	0.0339546		GNG8	0.0222824		UBE2L6	0.0164172
AOX1	0.012514		ZNF318	0.0339533		AC126121.2	0.0222789		LINC02363	0.0164171
PRRT4	0.0125133		SGO1	0.0339495		AC079062.1	0.0222782		AC015936.1	0.0164162
AC141586.3	0.0125127		IKBIP	0.0339479		C17orf97	0.0222761		AC010605.1	0.0164162
MUC4	0.0125127		MBTD1	0.0339445		MAP3K12	0.0222716		OR5V1	0.0164088
G3BP1	0.0125098		ORC5	0.03394		MAJIN	0.0222657		PCF11-AS1	0.0164073
AF230666.1	0.0125062		MFSD10	0.0339337		LRP2BP	0.0222535		AKR1C3	0.0164035
LUZP2	0.0125048		GPATCH4	0.0339255		AC009884.1	0.022247		MLC1	0.0163961
AC124254.2	0.0125		DDB1	0.0339155		PLOD1	0.022247		RPL36	0.0163957
AC008073.1	0.0124982		CAV1	0.0339095		RBM15B	0.022247		AC092681.2	0.0163941
ELF1	0.0124954		MED20	0.0339079		LINC01136	0.0222467		AC011476.3	0.0163883
SIAH1	0.0124921		DCLRE1C	0.0339052		NDUFS8	0.0222403		CHCHD5	0.0163845
AC100832.2	0.012483		ZNF337-AS1	0.0339002		RNASEH2A	0.0222291		ACTR1B	0.0163835
RASGEF1A	0.0124772		THAP3	0.0339		SLC2A8	0.0222252		PMS2	0.0163731
AC006449.3	0.0124762		AL139099.1	0.0338888		AC232271.2	0.0222163		ALCAM	0.016372
TMEM150B	0.012475		ZFAND2A	0.0338886		AC124014.1	0.0222156		PUS7	0.0163651
UNC13B	0.0124714		HSPA13	0.0338777		WDR83OS	0.0222148		NCAPD2	0.0163643
IL3RA	0.0124688		SH3BP5-AS1	0.0338682		PLPBP	0.0222118		SLC37A4	0.0163627
ANOS1	0.0124619		SPNS1	0.0338591		IKBKB	0.0222097		LINC01706	0.0163606
ATP8B4	0.012461		ZNF410	0.0338584		B3GNT2	0.0222085		PCDHB8	0.0163605
S100Z	0.0124551		BAHCC1	0.0338574		MINAR1	0.0221954		GP1BB	0.0163595
MAFIP	0.0124551		NCOA7	0.0338499		LINC02640	0.0221952		PRRT1	0.0163575
AL137100.3	0.0124486		SNHG6	0.0338328		CD36	0.0221933		ATP2B1-AS1	0.0163575
EZR	0.0124421		SNW1	0.0338282		AL136040.2	0.0221897		PLA2G4E-AS1	0.0163572
NDUFA4L2	0.0124376		TBC1D22B	0.0338282		AL359397.1	0.0221895		AC013391.2	0.016354
CLOCK	0.0124368		FOXP4	0.0338201		ALOX12	0.0221886		PCDHB6	0.0163527
KCNB1	0.0124346		RAPGEF3	0.0338177		EIF4E	0.0221885		ZSWIM1	0.0163521
AC090796.1	0.0124345		DIAPH2-AS1	0.0338116		AC079385.3	0.0221882		CELA3B	0.01635
C17orf53	0.012432		ATP5MC1	0.0338038		AL035458.2	0.0221881		ADIPOQ	0.01635
AC090948.1	0.0124278		SPATC1L	0.0337998		AC037486.1	0.0221871		AC079801.1	0.01635
ZNF511	0.0124258		HOXB-AS1	0.0337977		CD163	0.0221837		AL390195.2	0.0163482
AC068580.3	0.0124255		ZER1	0.0337945		FDX2	0.0221746		AARS	0.0163476
KCNH5	0.0124216		MAP3K2-DT	0.0337936		AC132938.3	0.0221657		AC093297.1	0.0163453
AC108063.1	0.012419		ZNF740	0.0337935		AGAP1-IT1	0.0221575		PMM1	0.0163431
TRIAP1	0.0124171		AC005695.2	0.0337908		GCM1	0.0221575		BBOF1	0.016342
AC022506.2	0.0124148		CES1	0.0337884		AL021937.4	0.0221575		AL137796.1	0.0163327
EFNA5	0.0124113		MFSD14A	0.0337879		AC010538.1	0.0221551		AP001469.2	0.0163325
AC005674.2	0.0124104		RADX	0.033783		AL133284.1	0.0221543		AC011472.4	0.0163298
AC096570.2	0.0124049		AL365295.1	0.0337823		RBM42	0.0221487		AC093677.2	0.0163288
MPRIP	0.0124029		AC010327.7	0.0337816		RHBDL2	0.0221477		LINC02327	0.0163234
PLEK	0.0123972		CDKN1A	0.0337799		APOBEC3G	0.0221445		FAM218A	0.0163216
AC117834.2	0.0123967		GTF2B	0.0337773		PORCN	0.0221443		AL121772.3	0.0163198
SRSF6	0.0123886		AC024619.3	0.033768		AC007656.2	0.0221393		AC005550.1	0.0163142
GAPDHS	0.0123885		NCAM2	0.0337653		SERPINA1	0.0221369		AC007391.2	0.0163102
PLA2G4A	0.0123854		PCGF2	0.0337595		ANKRD37	0.0221213		AL391839.3	0.0163041
RASA1	0.012385		AC097478.3	0.0337519		AC027801.3	0.0221069		FP565260.1	0.0163035
AC114311.1	0.0123763		LINC02275	0.0337507		AL353759.1	0.0221043		AC007861.1	0.0162976
JUND	0.0123688		INSYN2A	0.0337473		AL158196.1	0.0220997		SEC14L2	0.0162948
KIF25-AS1	0.012365		DTHD1	0.0337447		AP003498.2	0.0220935		AC026316.3	0.0162824
AC003043.2	0.0123632		LINC02408	0.0337419		OR4F15	0.0220935		ASAH2	0.0162765
MAPK7	0.0123617		POLR3C	0.0337292		LBH	0.0220843		AL133387.1	0.0162742
COMTD1	0.0123538		CCDC71	0.0337264		DGKQ	0.0220831		IL1RL2	0.0162733
RCN1	0.0123501		RFXANK	0.0337145		AC009065.1	0.0220814		RFC4	0.0162693
SLC50A1	0.012348		SLC9A1	0.0337059		AL136115.2	0.0220805		AC016588.2	0.0162692
AC015802.6	0.0123431		NRAS	0.0336907		AC126118.1	0.0220764		USP3	0.016265
LINC01234	0.012343		FARS2	0.0336835		AC034229.4	0.0220746		SEMA3A	0.0162636
AC126175.2	0.0123425		BLZF1	0.0336774		KLRD1	0.0220691		ALKBH6	0.0162615
C11orf53	0.012341		TMEM11	0.0336755		AC112481.2	0.022065		HIGD2B	0.0162612
AC005618.1	0.012337		AC024901.1	0.0336755		CLECL1	0.0220629		AC097369.2	0.0162572
MRPL23	0.0123349		TRMT5	0.0336625		PEAR1	0.0220616		AL139379.1	0.0162572
AL590286.2	0.0123337		AL353801.3	0.0336593		AC073973.1	0.0220616		AC207130.1	0.0162572
AC016727.3	0.0123293		CCR3	0.0336548		AC009509.4	0.0220616		GPRC5C	0.0162549
ZNF878	0.0123251		AC004889.1	0.0336467		C8orf86	0.0220482		DCTN3	0.0162521
MAD1L1	0.0123243		VCPKMT	0.0336462		EIF5A2	0.0220429		AL121906.2	0.0162501
RAB15	0.0123236		PTPA	0.0336409		ICOSLG	0.0220297		LINC02016	0.0162439
AC025259.1	0.0123227		SNRPB2	0.0336367		AC005692.1	0.0220296		KLF7-IT1	0.0162406
AC026336.2	0.012317		PSMD11	0.0336349		Z82214.2	0.0220296		LMTK3	0.016238
AC011632.1	0.0123168		NCOA4	0.0336261		AL390242.1	0.0220224		AC046143.2	0.0162361
PNO1	0.0123111		RAB43	0.0336158		PROM2	0.0220185		RIT1	0.0162351
HTRA2	0.0123099		G6PC3	0.0336141		HCRTR2	0.0220094		AC110615.1	0.0162307
SNAPC2	0.0123089		IRF2BPL	0.033614		EPB41L4A	0.0220072		HIST1H4B	0.0162291
AL133335.1	0.0123074		GNRH1	0.033613		PCDHGB3	0.0219966		NODAL	0.0162234
TULP2	0.0123071		UNC5A	0.0336121		IL18R1	0.0219907		TYK2	0.0162159
AC010531.5	0.0122975		CCDC61	0.033601		EZR	0.0219897		LAMTOR2	0.0162057
TMEM51	0.0122942		STEAP1B	0.0335949		AC211433.1	0.0219888		LINC00885	0.0162042
RAB3IL1	0.0122932		ATR	0.0335917		AC138696.2	0.0219831		AL022318.1	0.0162011
CCHCR1	0.0122806		SMIM26	0.033586		NPR3	0.0219684		SAMD1	0.0162006
NDUFAF2	0.0122775		IRAK1BP1	0.0335777		AL031275.1	0.0219663		ANXA13	0.0161984
SAMD10	0.0122762		TKTL1	0.0335766		SUV39H2	0.0219636		ARFGAP2	0.0161975
AC012459.1	0.0122741		C12orf49	0.0335683		COIL	0.0219578		AL450992.1	0.0161965
SBDS	0.0122736		LINC01446	0.0335643		ZNF511	0.0219521		AC019163.1	0.0161957
AL158175.1	0.0122717		LINC02482	0.0335577		AC026979.2	0.021947		LINC01905	0.0161926
CDK6	0.0122654		AC073476.3	0.0335575		AC068733.3	0.0219397		LINC01704	0.0161904
ACBD7	0.012261		SLC41A1	0.0335541		PLBD1	0.0219395		PRKD2	0.0161896
NPAS3	0.0122608		AP005136.4	0.0335522		CLCN4	0.0219371		LONP2	0.0161874
PCLO	0.0122545		NUB1	0.0335509		SYNE4	0.0219367		STUB1	0.0161855
PHIP	0.0122536		LINC01290	0.0335453		AC022558.2	0.021935		TRAPPC6B	0.0161827
AC064801.1	0.0122515		MICAL3	0.0335404		AL360012.1	0.0219279		AL137060.3	0.0161825
AC008147.1	0.0122501		DHX9	0.0335403		AL157786.1	0.0219276		AC004771.2	0.0161824
SNAI3-AS1	0.0122465		LINC02394	0.0335402		SNHG4	0.0219246		ARMC5	0.016181
ITGB3	0.0122461		AC139795.2	0.0335338		ZNF582-AS1	0.0219196		MYLK-AS1	0.0161782
CACHD1	0.0122445		ZNF185	0.0335302		CCDC60	0.0219161		AC093585.1	0.0161776
PCGF1	0.0122441		TNPO3	0.0335117		UCN	0.0219147		AL050343.3	0.0161769
RIT2	0.012244		TPM3	0.0335099		RABL2B	0.0219127		NPFFR1	0.0161696
PDE5A	0.0122375		TAS2R43	0.033508		TMEM173	0.0219107		AC090617.3	0.0161678
ADAD1	0.0122339		ZNF808	0.0335018		AC020718.1	0.0219087		GIMAP1	0.0161668
AP1AR	0.0122322		ZNF160	0.0334962		AL023755.1	0.0219017		NFKB2	0.0161566
AC010623.1	0.0122296		AC048341.2	0.0334946		LINC02643	0.0219017		THBS4	0.0161561
AC079793.1	0.0122288		PSMD2	0.033494		WT1	0.0218993		FP236383.4	0.0161511
N4BP2L2-IT2	0.0122272		AP003721.1	0.0334921		TMEM92-AS1	0.0218982		C11orf53	0.0161501
NBPF20	0.0122206		AL161668.3	0.033491		GPN1	0.0218924		ILVBL	0.0161472
USHBP1	0.0122176		LINC01854	0.033487		AC020550.2	0.0218812		AC107905.1	0.0161442
ZRANB1	0.0122173		AC007368.1	0.033481		AC092171.2	0.0218697		ARL4D	0.0161435
PIP4P1	0.0122168		ZNF443	0.0334746		AC068870.2	0.0218697		MYBPC1	0.0161421
USP19	0.012209		ROM1	0.0334693		AC006449.2	0.0218697		EPHA8	0.0161411
CEACAM21	0.0122004		MARS	0.0334675		RBPJL	0.0218697		PTPN23	0.0161335
AC004597.1	0.0121997		USP19	0.0334669		AC000068.3	0.0218697		AC103702.1	0.0161317
DOK3	0.0121936		TMEM42	0.0334659		NPTX2	0.0218634		LINC01584	0.0161285
AC107398.3	0.012192		SRM	0.0334545		THRSP	0.0218562		TMED2-DT	0.0161275
TICAM1	0.0121889		PTCD2	0.0334508		PDCD1LG2	0.021853		GATA1	0.0161273
SYT10	0.0121888		IMPA1	0.0334411		ANKRD29	0.0218498		ZNF444	0.0161186
SLC25A30-AS1	0.0121882		NPIPB13	0.0334328		LINC02507	0.0218437		TRMO	0.0161177
AL355053.1	0.0121876		MTAP	0.03343		AL133406.2	0.0218377		ST6GALNAC3	0.0161163
AC034111.1	0.0121875		AC007298.2	0.0334264		AP000919.4	0.0218377		AC012676.4	0.0161156
PHC1	0.0121865		SLC39A4	0.033423		AC091965.4	0.0218365		AL162385.1	0.0161154
ZGPAT	0.0121856		OTUB2	0.0334146		EIF2S1	0.0218299		AC073263.1	0.0161109
SLC43A3	0.0121846		AC022023.2	0.033414		CUTC	0.0218284		AP001407.1	0.0161044
LINC00158	0.012184		AL139381.1	0.0334134		AC015795.1	0.0218231		LRRC42	0.0160987
AC008443.9	0.0121815		SLC2A1	0.0334091		INPP4A	0.0218207		AC127002.2	0.0160981
THBS4	0.0121791		RPAP1	0.0334031		ID2	0.0218172		CCDC159	0.0160966
TVP23B	0.0121789		AC104472.4	0.0333993		TOMM34	0.0218133		SSTR2	0.0160882
AC092192.1	0.0121754		TBC1D23	0.0333875		RFC2	0.0218056		AC010531.4	0.0160876
AC108863.2	0.0121627		DUSP19	0.0333816		TPPP3	0.021805		SMILR	0.016087
CSTF2T	0.0121624		AL135878.1	0.0333725		AC078983.1	0.0218002		AC012150.1	0.0160861
AL359921.1	0.0121479		MAP7D1	0.0333599		AC092807.3	0.0218		NMBR-AS1	0.0160811
HERC6	0.0121445		TMEM64	0.0333511		AC099489.3	0.0217989		PSAP	0.0160769
AC092040.1	0.0121418		TLN1	0.0333479		EIF3M	0.0217978		CCNI	0.0160742
TUBB2A	0.0121407		SBNO2	0.0333437		ZNF726	0.0217969		SMIM10L2B-AS1	0.0160719
TOMM22	0.012134		BDH2	0.0333384		CDKL5	0.0217934		HTT-AS	0.0160704
AC087439.1	0.0121301		AC090739.1	0.033337		AL035448.1	0.0217931		NOD1	0.0160699
AC011483.1	0.0121282		ISYNA1	0.0333363		AC124864.3	0.0217899		LINC02340	0.0160661
DNAJB2	0.0121276		PLRG1	0.0333204		XKR9	0.0217861		SIAE	0.0160604
MED30	0.0121262		TIMM13	0.0333175		EXOC3-AS1	0.0217846		TCEAL3-AS1	0.016059
SPN	0.0121249		AC023590.1	0.0333155		AP003486.1	0.0217825		AL359853.2	0.0160583
ITPRID2	0.0121248		FAM151A	0.0333141		TP53INP1	0.0217763		OR2B11	0.0160583
TRIM34	0.012123		LINC01098	0.033309		AC107214.2	0.0217701		AC127521.1	0.0160583
LINC01162	0.0121216		EIF4EBP1	0.0333076		SMARCAL1	0.0217665		AC068442.1	0.0160552
JAK3	0.0121181		SMARCAL1	0.0333038		NUTF2	0.0217651		AC137761.1	0.0160451
MAGI3	0.0121152		PDHA1	0.0332955		AC087393.2	0.0217581		HOXA-AS2	0.016041
CHRAC1	0.0121103		AL358472.5	0.0332847		BNIPL	0.0217444		RNF125	0.0160385
PHLDA3	0.0121077		ATP11C	0.0332847		HCN4	0.0217418		AC110795.1	0.0160326
MAP3K10	0.0121074		MGA	0.0332842		AP005262.2	0.0217323		AL512408.1	0.0160318
HRK	0.0121047		AC092125.1	0.0332784		RASSF1	0.0217273		GLO1	0.0160294
AC064874.1	0.0121036		SND1-IT1	0.0332739		AHDC1	0.0217265		BUB3	0.016029
CACNG3	0.0121025		EIF2A	0.0332666		AC068987.3	0.0217252		AL445248.1	0.0160278
C11orf1	0.0120992		STK32A	0.0332627		AC005580.1	0.0217165		NOL4L	0.0160264
PRKX-AS1	0.0120981		ZNF182	0.0332615		WNK4	0.0217142		GGT1	0.0160257
AP003108.1	0.0120965		ZBTB7B	0.0332607		AC092422.1	0.0217096		ZNF775	0.0160219
GPRC5D	0.0120956		DIPK1C	0.0332562		USP54	0.0217091		AF129075.2	0.0160165
RHOBTB1	0.0120946		MIRLET7BHG	0.03325		KCNJ11	0.0217017		FAM8A1	0.016016
AC004946.1	0.0120912		HIST1H2BN	0.0332436		AC068189.1	0.0216986		AC027031.2	0.0160152
AL512604.2	0.0120829		IREB2	0.0332433		B4GALNT4	0.0216965		AC037487.1	0.0160011
SLC22A13	0.0120828		AL513008.1	0.0332407		ADAM15	0.0216936		AC010319.3	0.016001
FAM200A	0.0120825		AC024558.2	0.0332376		AC008555.2	0.0216845		SLITRK1	0.015997
SV2A	0.0120814		TMX2	0.0332334		C17orf107	0.0216802		PRDX6	0.0159917
OTX2	0.0120775		AC113382.2	0.0332307		CSRP3-AS1	0.0216781		AC010998.2	0.0159842
AC091181.2	0.0120708		AC133485.7	0.0332298		AC121320.1	0.0216779		GRPEL2-AS1	0.015982
SMCO4	0.0120701		ZSCAN12	0.0332257		AC009509.1	0.0216741		LINC00692	0.0159788
AL121944.1	0.0120667		TH2LCRR	0.0332248		AC010401.1	0.0216738		AP002748.4	0.0159713
DERL3	0.0120644		DDX41	0.0332221		UTP25	0.0216726		AC110611.1	0.0159707
SMAD1-AS2	0.0120605		MIP	0.0332215		AC022031.2	0.0216667		ZNF724	0.0159675
CLDN2	0.0120602		TFB2M	0.0332211		AC084757.3	0.021663		DUSP11	0.0159666
FTSJ3	0.0120589		KPNA2	0.0332201		C19orf73	0.0216626		SERPINA5	0.0159649
LAIR1	0.0120577		HIGD1C	0.0332171		AC022007.1	0.0216575		IL4	0.0159646
AC018682.1	0.0120562		AC010624.5	0.0332142		SCAF1	0.0216528		PCDHB2	0.0159632
AL163051.1	0.012055		AC007610.5	0.0332137		AL365181.1	0.0216503		LARP1	0.0159614
MIR222HG	0.0120544		SNX11	0.0332111		PRR11	0.0216493		LINC02136	0.0159582
ACAN	0.0120521		PLAAT4	0.0332053		LINC01772	0.0216488		AC023509.2	0.0159545
HIST1H1D	0.0120482		ABCF1	0.0332022		UBD	0.0216459		PPP1R14B-AS1	0.0159537
CAPN2	0.0120465		AC007342.1	0.0331983		AC108721.1	0.021645		LINC01425	0.0159523
LRCH4	0.0120413		NSMCE2	0.0331969		FOXM1	0.021638		AC009269.2	0.015951
NSUN5	0.0120405		VPS45	0.0331955		AC084724.1	0.0216351		AC025265.2	0.0159507
PYCARD	0.0120399		PHC3	0.033194		KDM8	0.0216206		TFEC	0.0159502
DENND6A-DT	0.0120393		AC012066.2	0.0331859		FMOD	0.0216139		ZNF329	0.0159479
AP000688.4	0.0120387		SPIN2B	0.0331792		AL355574.1	0.0216097		GPR89A	0.0159453
FANCE	0.0120383		CC2D2A	0.0331773		AC104126.1	0.0216084		KMT2E-AS1	0.0159445
UNC80	0.0120382		KMT2B	0.0331728		PITPNA	0.0216083		AC103993.1	0.0159401
SH3TC1	0.0120366		TAF4	0.0331708		LHFPL5	0.0216082		LINC02057	0.0159355
LECT2	0.0120287		AC005674.2	0.0331614		MEFV	0.0216082		INCENP	0.0159301
NAT9	0.0120255		MEPCE	0.0331607		AC004233.1	0.0216023		AP001160.1	0.0159296
PTCD3	0.0120246		GHDC	0.0331385		CPLX1	0.0215924		AC005355.1	0.0159263
VENTX	0.012021		TBC1D10B	0.0331249		LINC02819	0.021582		LINC02304	0.0159258
TEAD4	0.0120174		NECAP2	0.0331223		EFCAB9	0.021582		AC003684.1	0.0159258
AL078602.1	0.0120173		GOLGA6L4	0.0331207		FUT1	0.021582		SLC4A3	0.0159204
PACRG-AS1	0.0120168		ICK	0.0331201		PCDHGB1	0.0215814		ITIH4	0.015918
AC009411.2	0.0120165		BTBD3	0.03312		SMARCC1	0.0215785		AC137770.1	0.0159102
LNCTAM34A	0.0120148		ENTPD7	0.033118		LINC00847	0.0215782		RHEX	0.015905
SLC39A6	0.0120135		AL049840.2	0.0331004		TRIM41	0.0215771		DSC1	0.0159001
AC074008.2	0.0120054		CDHR5	0.0330934		AL445248.1	0.0215695		AC021660.2	0.0158993
AP006621.1	0.012002		AL022097.1	0.0330855		AC119868.2	0.0215689		BX322557.1	0.0158993
AC025175.1	0.0119992		AC007406.5	0.033071		FNDC3B	0.0215568		SIX2	0.0158988
MCTP2	0.0119986		AC104316.1	0.0330702		AL035071.2	0.0215559		LINC02805	0.0158927
SNHG26	0.0119976		NDUFAF6	0.0330671		CYS1	0.0215507		CSNK1G2-AS1	0.015886
ITGA4	0.011996		IL12A-AS1	0.0330588		AC018809.2	0.0215441		HOOK2	0.0158756
AC084876.1	0.0119951		AL391684.1	0.0330526		AC006538.4	0.0215189		FRA10AC1	0.0158721
WNT5A	0.0119938		SEC16B	0.0330434		AL354892.2	0.021518		MLYCD	0.015864
AC100786.2	0.0119904		GORAB-AS1	0.0330392		AC009248.2	0.021518		SRPK3	0.0158621
LINC01606	0.011983		NOL3	0.0330389		AP001094.3	0.021518		Z98884.1	0.0158616
GPR26	0.0119823		DNAJC5B	0.0330383		AL139397.1	0.021518		AC012184.4	0.0158553
TMEM52	0.011981		AP003168.2	0.0330381		VASH1	0.021517		AC027801.1	0.0158411
AC112484.1	0.0119802		SCUBE2	0.0330376		ABCC12	0.0215155		RPA2	0.0158396
IGF2BP3	0.0119778		AC012363.1	0.0330323		SLC25A30	0.0215086		CASP1	0.0158374
ATP5MD	0.0119776		OS9	0.0330309		PGAM1	0.0215074		AC019197.1	0.0158358
CD274	0.0119767		SRSF9	0.0330271		TRIM25	0.0214911		AC009081.2	0.0158348
AL033519.5	0.0119738		AC008760.2	0.0330243		ZBED6CL	0.0214869		COL6A1	0.0158343
AC008982.2	0.011972		POC5	0.033022		AC008674.1	0.021486		AC022445.1	0.0158258
PYGO1	0.0119684		ATP5PB	0.03302		AL139231.1	0.021486		AC232271.3	0.0158238
DVL1	0.0119674		TFB1M	0.0330178		HIST1H3A	0.021486		AL445255.1	0.0158176
UCMA	0.0119671		LINC02158	0.0330068		PPP1R3A	0.021486		ZBTB12	0.015814
AL928970.1	0.0119637		C21orf91-OT1	0.0330008		C11orf86	0.021486		EPS15L1	0.015813
C9orf16	0.011963		PDP1	0.0330004		AC092143.2	0.021486		SNX2	0.0158129
KCNE2	0.0119553		RIPK1	0.0329992		C19orf57	0.0214817		AC008170.1	0.0158123
LINC00926	0.0119512		PLA2G6	0.0329857		WNK1	0.02147		AC024592.2	0.0158065
HIST1H4D	0.0119508		AC006148.1	0.0329757		HSPA12A	0.021467		AL008638.2	0.0158065
ROMO1	0.0119497		UBTD1	0.0329726		LINC02105	0.0214541		PALM3	0.015806
THYN1	0.0119468		TFPT	0.0329618		AC107909.1	0.0214541		LINC01023	0.0158024
HSPA14.1	0.0119463		AC012146.1	0.0329575		AC063960.1	0.0214541		DCUN1D1	0.0157984
AC004672.1	0.0119424		DFFB	0.0329496		MTNR1B	0.0214541		AC019117.2	0.0157967
MMP24OS	0.0119408		NDUFA6-DT	0.0329427		CAPN1	0.0214521		FMNL1	0.0157941
PLSCR1	0.0119372		CLYBL	0.0329392		CDH17	0.0214467		AC025580.1	0.0157923
CPNE8	0.0119346		SERPINI1	0.0329371		LINC02416	0.0214454		LIG1	0.0157823
AL049840.4	0.0119318		SERPING1	0.03293		AL353593.1	0.0214422		RAB39A	0.0157783
PRRX2	0.0119294		HMCES	0.0329218		C6orf99	0.0214409		AC008459.1	0.0157781
AC004771.4	0.0119271		RORB	0.0329175		EIF3A	0.0214371		AC007390.2	0.015767
DNAAF1	0.0119155		UBR5-AS1	0.0329158		PRKD2	0.0214306		AC024361.1	0.0157662
AF129075.2	0.0119131		AC021016.3	0.0329139		ESD	0.0214275		FAM201A	0.0157593
AC068643.1	0.011913		CLEC10A	0.032912		MOXD1	0.0214249		DDX39A	0.0157577
STX7	0.0119115		AC022872.1	0.0329103		TIMP2	0.0214221		HK1	0.015757
GPR176-DT	0.0119064		CREM	0.0329061		AC108463.3	0.0214221		CASP10	0.0157537
TTLL13P	0.011906		AC116563.1	0.0328954		BX004987.1	0.021418		AC005307.1	0.0157535
AL603756.1	0.011905		RASGEF1A	0.032881		HNRNPM	0.0214155		ZNF783	0.0157532
FCGRT	0.0119042		C1orf53	0.0328759		NRBP1	0.0214093		MUC1	0.0157515
CDH22	0.0119011		ZNF649	0.0328731		HEXD	0.0214034		HIPK2	0.0157469
ZAP70	0.0118993		NPIPB7	0.0328666		USP6	0.0213875		KIAA2013	0.0157465
GALNT14	0.0118917		DLGAP3	0.0328634		TKFC	0.0213858		AC004812.2	0.0157426
AC084082.1	0.0118909		FUCA1	0.0328498		AL117339.4	0.0213743		AC021701.1	0.0157385
TAS2R5	0.0118909		TLNRD1	0.0328494		SCIMP	0.021371		EMC9	0.0157365
AP001059.3	0.0118879		ATE1	0.0328469		URGCP	0.0213693		AL354696.1	0.0157353
AC027682.4	0.011879		AL121583.1	0.0328455		ELDR	0.0213588		SPAG17	0.0157322
AC073517.1	0.0118775		PLN	0.0328406		AL022162.1	0.0213572		AC018832.1	0.0157279
ASPM	0.0118769		WBP4	0.032834		TRABD	0.0213548		TK1	0.0157237
ATP1A2	0.0118739		AC104791.1	0.0328309		MS4A13	0.0213527		TBX6	0.0157123
CPEB2	0.0118737		CRYBA1	0.0328303		AC103796.1	0.0213488		CCPG1	0.0157102
HAPLN3	0.011872		NAA35	0.0328178		AP000248.1	0.0213395		AC090679.2	0.0157062
LINC01517	0.0118704		MVP	0.0328127		AC007325.4	0.0213377		DRD2	0.0157049
RBM7	0.0118701		TIMM50	0.032799		AC116366.2	0.021332		AC110597.3	0.0157046
SLC26A1	0.0118701		AC009802.1	0.0327971		PRXL2C	0.0213291		FUT4	0.015703
AC112496.1	0.0118667		NSMF	0.0327879		AC026304.1	0.0213285		AL049829.2	0.0157005
ISG20L2	0.0118636		APIP	0.0327876		AL020997.5	0.0213262		AL389889.1	0.0157005
Z97200.1	0.0118583		AC138811.1	0.0327754		AL023754.1	0.0213262		AC145124.1	0.0156987
CXXC5	0.0118566		ZNF213-AS1	0.0327752		AP000593.3	0.0213262		POU4F3	0.0156975
SLC7A6	0.0118559		AC013640.1	0.032767		SGCA	0.0213254		RTCA	0.015695
AL445433.2	0.0118512		TNRC6C-AS1	0.0327616		PDLIM7	0.0213242		DSG1-AS1	0.015689
LINC01885	0.0118503		KCNMB1	0.0327504		TMEM191B	0.0212955		EHHADH	0.0156843
CAPG	0.0118498		FENDRR	0.0327492		CCN2	0.0212949		FRGCA	0.0156794
SFXN3	0.0118497		OSER1-DT	0.0327459		AC008655.2	0.0212899		AC022558.1	0.0156783
ERV3-1	0.0118441		SUV39H2	0.0327409		PKN3	0.0212827		EMC6	0.0156772
SPATA33	0.0118419		AL117328.2	0.0327409		LINC01428	0.0212769		RFTN1	0.015676
AL023584.2	0.0118416		AC016821.1	0.0327372		SAMD12-AS1	0.0212722		LIMS1-AS1	0.015674
LINC01994	0.0118354		SCUBE3	0.0327288		C5orf66	0.0212719		AC245052.7	0.015674
MED13	0.0118347		AFF4	0.0327274		GORAB	0.0212531		AC004264.1	0.015674
BRIX1	0.0118329		AC106858.1	0.0327273		ZNF653	0.021253		GPR176-DT	0.0156734
AL161941.1	0.0118223		AL355607.2	0.0327193		PLAAT2	0.021247		AP001830.1	0.0156727
AP000704.1	0.011822		DLX4	0.0327191		SETD7	0.0212423		TSPAN10	0.0156715
AC061708.1	0.011818		LINC02527	0.032719		AL590096.1	0.0212397		MAPK8IP2	0.0156684
AC092802.4	0.0118175		CLSPN	0.0327174		MAGEH1	0.0212345		CCDC160	0.0156669
AL139294.1	0.0118166		SILC1	0.0327143		ZBTB45	0.0212341		HACD1	0.0156625
AC114489.1	0.0118162		IKZF5	0.0327068		AP000553.2	0.0212213		PCDHGA5	0.0156611
AC069503.4	0.0118063		AL158801.3	0.0327015		TMEM121	0.0212129		NENF	0.015661
ZC2HC1C	0.0118045		PPM1F	0.0327012		ZNF749	0.0212054		C3orf79	0.0156606
ZC3H4	0.0118033		AC134980.2	0.0326985		LINC02636	0.0212033		CASP8AP2	0.0156535
DFFB	0.0118019		REST	0.0326909		TMEM159	0.0211994		AHRR	0.0156534
CD151	0.0117954		UBE3A	0.0326883		PCSK9	0.0211983		IL26	0.0156515
CALCOCO2	0.011795		AC107398.2	0.0326877		AC112482.2	0.0211983		AC026471.2	0.0156514
AC018410.1	0.0117918		GCNT3	0.0326858		AL357075.3	0.0211983		SMAGP	0.0156485
AC079950.1	0.011791		AC127496.1	0.0326787		OR7D2	0.0211955		TMEM59L	0.0156482
AC009053.2	0.0117902		TM9SF3	0.0326689		AL360270.2	0.0211955		FETUB	0.0156426
NUCB1	0.0117892		PPP2CA	0.0326676		AC098487.1	0.0211866		RAD54L	0.0156422
AC097478.2	0.011789		HNRNPH2	0.0326675		SAA4	0.0211839		LRRC37A3	0.0156421
LRP11	0.0117881		C19orf25	0.0326604		IL20RB-AS1	0.0211836		MYH9	0.0156393
AL133313.1	0.011785		AC009269.2	0.0326529		DGKH	0.0211731		AC130456.5	0.0156342
UPK1A	0.011783		EEF1AKMT3	0.0326514		RPL21	0.0211661		LRRC8C-DT	0.0156325
IL20RB-AS1	0.0117821		RPS6KB2-AS1	0.0326507		TSTD2	0.0211657		TMEM53	0.0156308
PTPRO	0.0117809		EMC4	0.0326497		SNX1	0.0211522		AC090503.2	0.0156297
AC018904.1	0.0117803		MEIOC	0.0326484		AP000894.3	0.0211501		ZFYVE1	0.0156272
SULT1A4	0.01177		FRG1	0.0326415		SERPINE1	0.0211479		AC106052.1	0.0156243
ANKRD52	0.011767		TBXA2R	0.0326374		AL357054.4	0.0211464		AC100822.1	0.0156209
SLC36A2	0.0117665		BAG4	0.0326335		AC010997.3	0.0211442		UBE2J2	0.0156206
OXT	0.0117649		ZCCHC14	0.0326285		SH3BP5-AS1	0.0211411		AC010761.5	0.0156193
AL358790.1	0.0117639		EMILIN2	0.0326194		PXN-AS1	0.0211385		TFIP11	0.0156163
AC005392.3	0.0117595		BRD4	0.0326099		SGMS1	0.0211367		NXNL2	0.015615
FP565260.1	0.0117549		MEX3C	0.0326081		STRN4	0.0211307		FAM131C	0.0156134
TEX55	0.0117491		LINC02853	0.0326061		SRPRA	0.0211223		AC011370.1	0.0156063
IFITM2	0.0117441		GSKIP	0.032604		ANGPTL3	0.0211186		STOML2	0.0156038
MOCOS	0.0117405		WDR4	0.0325989		AC138969.1	0.0211176		AKAP5	0.015603
AL449403.3	0.01174		ZNF620	0.0325952		PRPF4	0.021109		TCF7L1-IT1	0.0155969
AL592546.2	0.011738		MINDY4	0.032594		MYLK3	0.0211072		SEMA4A	0.0155951
AC087392.1	0.0117298		PPAT	0.0325918		AL162430.2	0.0211049		AC104031.1	0.0155944
NCEH1	0.0117295		AL451127.2	0.0325821		TRIM29	0.0211017		ALDH16A1	0.0155901
PDE4DIP	0.0117284		IL20RB-AS1	0.0325794		AC022098.3	0.0211005		PRPF3	0.0155898
CRTC1	0.0117277		XPO4	0.0325779		TCF7L1-IT1	0.0210995		PAXIP1-AS1	0.0155886
AC106738.1	0.011727		AC104211.1	0.0325759		CFAP65	0.0210905		AP002026.1	0.0155843
KCTD5	0.0117236		AC002451.1	0.0325755		ZNF529-AS1	0.0210855		TOMM20L	0.0155841
FASTKD5	0.0117217		RTL6	0.032575		TBKBP1	0.0210705		AL451123.2	0.0155835
TMUB2	0.01172		INPP1	0.0325749		AC074131.1	0.0210704		PTPRF	0.0155824
SYNGR3	0.011717		CDKN2A	0.0325693		CHRM1	0.0210704		AC006262.1	0.0155821
MAP3K19	0.0117134		ZBTB6	0.0325689		AP001994.2	0.0210704		AC098859.2	0.015581
SMIM3	0.0117116		SNRPE	0.032562		Z72006.1	0.0210704		AL449403.1	0.0155741
SH3BP2	0.0117094		C1orf52	0.0325601		AL078622.1	0.0210704		NKPD1	0.0155671
FAM78B	0.0117054		MZT1	0.0325573		LINC02786	0.0210686		AL137246.2	0.0155617
AC017083.2	0.0117045		AC231533.1	0.0325552		TMED10	0.0210654		TSPAN1	0.0155615
KHNYN	0.0117028		AL583722.1	0.0325473		AC239802.2	0.0210532		AL118511.4	0.0155557
TRIM38	0.0117015		EVA1B	0.0325445		AC021092.1	0.0210415		LINC02067	0.0155496
ZDHHC22	0.0116931		AC233280.1	0.032543		WWC2-AS1	0.0210392		SCN2B	0.0155458
SEMA4G	0.0116902		RABGAP1	0.0325388		AC025857.2	0.0210384		OR2C1	0.0155401
DAB1-AS1	0.0116828		APOL2	0.0325377		AC073367.1	0.0210384		DNAH6	0.0155393
AC097499.2	0.0116798		CIART	0.0325338		AC005696.3	0.0210384		AC107068.1	0.015539
DNTTIP1	0.0116786		AP001341.1	0.032531		CTBP1	0.021035		C3orf22	0.0155372
PRG4	0.0116756		LRATD2	0.0325258		LINC01716	0.0210316		KIF2C	0.0155347
GTF3C5	0.0116671		AC092755.1	0.0325237		TMEM59	0.0210277		IDH2-DT	0.0155345
AC092718.4	0.0116584		KDM5A	0.0325227		AC108488.1	0.0210268		IFIT3	0.015525
EFNA2	0.0116567		KLHL17	0.0325211		AC005899.6	0.0210267		MRC1	0.0155189
AC073333.1	0.0116563		ULK1	0.032519		AL132996.1	0.0210264		FGR	0.0155149
CCDC148-AS1	0.011654		WEE1	0.0325154		ARHGEF5	0.0210244		AC004839.2	0.0155113
PCDHA11	0.0116491		COPS9	0.0325154		AC120498.9	0.0210222		CENPI	0.0155074
ZEB1-AS1	0.0116472		CPB1	0.0325147		PARP11	0.0210169		U91328.2	0.015507
AC092718.5	0.0116462		ATAD3A	0.0325121		CALY	0.0210136		AF111167.2	0.0155036
ZNF692	0.0116443		TRABD	0.0325107		AC010096.1	0.0210132		AC008074.2	0.0155032
FRMPD4	0.0116441		CYP51A1	0.032508		WDR75	0.021012		TIMP1	0.0155005
AC090680.1	0.0116396		AC092745.5	0.0325077		RPUSD2	0.0210086		HIST1H3J	0.0154974
OTOP1	0.0116364		PACRG	0.0325011		AC095056.1	0.0210012		AL139120.1	0.0154915
ZBTB20-AS1	0.0116361		SLC26A9	0.0324999		SERPINB5	0.0209946		BAALC-AS2	0.0154901
CHMP4B	0.0116337		SFXN4	0.0324946		GLE1	0.0209934		ZSCAN4	0.0154884
FZD8	0.0116324		SHISAL2A	0.0324937		PDE8A	0.0209928		AP000820.2	0.0154874
FO393415.1	0.0116299		SPAG17	0.0324923		NME4	0.0209908		LINC01414	0.0154851
PAICS	0.0116298		SF3B4	0.0324919		AL590399.3	0.0209839		AC012673.1	0.0154837
MIR3142HG	0.0116291		PITPNA-AS1	0.0324887		NPIPA5	0.0209803		LINC02265	0.0154751
METTL27	0.0116264		NXT1	0.0324826		TRIM47	0.0209801		AL391095.2	0.0154751
AC069214.1	0.0116255		ABCC6	0.0324765		AC097709.1	0.0209636		GAB4	0.0154751
MEG9	0.0116244		AL355834.2	0.032471		ERICD	0.0209636		ELDR	0.0154747
ALKBH4	0.011624		FAM157C	0.032465		AC008764.8	0.0209471		GINM1	0.0154625
AL591543.1	0.0116191		PRR3	0.0324645		LINC00243	0.0209439		ABHD15	0.01546
ARL1	0.0116175		AP000254.2	0.0324573		AC083795.2	0.0209425		COPE	0.0154581
SASH3	0.011617		FBP1	0.0324561		PLIN3	0.0209319		AC025287.3	0.015451
AC106892.1	0.011616		RGPD8	0.0324509		NPTX1	0.0209272		AL136962.1	0.0154486
SLC6A16	0.0116137		SERPINA3	0.0324448		HBB	0.0209269		AC073195.1	0.0154475
AC091691.3	0.0116133		TMEM265	0.0324418		AC069368.2	0.0209216		MBOAT2	0.0154447
ZNF618	0.0116125		SCN8A	0.0324409		TCF7	0.020921		ZNF470	0.0154421
LINC00910	0.0116084		AC010173.1	0.0324354		C18orf32	0.0209148		AATK	0.0154354
FBXW7	0.0116077		AL390719.3	0.0324266		ENDOV	0.0209129		AC062037.3	0.0154354
ZBTB6	0.011602		C2orf49	0.0324239		AL035467.2	0.0209105		IFITM2	0.015435
RBM42	0.0116019		AC011472.3	0.0324225		FOXD4L3	0.0209105		LINC00470	0.0154295
RBBP9	0.0115934		ZNF774	0.0324085		AC145207.2	0.0209105		ZNF879	0.015426
UBL3	0.0115912		MRPL28	0.0324084		OIP5	0.020909		AP001351.1	0.0154242
LINC02828	0.0115882		PYGO2	0.0324059		DUSP16	0.0209025		AP001269.4	0.0154235
NKIRAS2	0.0115879		IL5RA	0.0324014		AC073333.1	0.0209012		GDF9	0.0154205
LINC00604	0.0115872		SH3PXD2A-AS1	0.0323947		EEF1E1	0.0208985		TMEM52B	0.0154164
AC064836.4	0.0115869		BEND3	0.0323861		44531	0.020896		AC011346.1	0.015415
AL139246.3	0.0115863		AL109976.1	0.0323768		AC126544.2	0.02089		HOXC4	0.0154022
DBX2	0.0115838		FBXO2	0.032374		CCDC124	0.0208843		SIPA1	0.015401
NOTUM	0.0115834		LRRN3	0.0323669		PHF19	0.0208762		CALM3	0.0153992
KCNH3	0.0115795		AL603756.1	0.0323598		CTPS2	0.020876		GJB1	0.0153967
AC104803.1	0.0115792		IARS2	0.0323528		LINC01280	0.020872		AC095350.1	0.0153956
AL662884.5	0.0115774		ELMSAN1	0.0323479		NONO	0.0208677		RNF150	0.0153941
HYI	0.0115757		APMAP	0.032345		PTGR2	0.0208662		SNRPD1	0.01539
HTR7	0.0115713		CD160	0.0323419		ZNF441	0.0208646		AC073968.2	0.0153862
AC079790.1	0.0115696		CPTP	0.0323342		STRAP	0.020859		PROX2	0.0153823
AC036103.1	0.0115686		AC108690.1	0.0323325		AC068389.2	0.0208587		SETDB1	0.0153746
GEMIN4	0.0115668		CASP6	0.0323291		SLC16A11	0.0208576		AC009509.2	0.0153693
CSF2RA	0.011563		TAF1C	0.0323185		TSR1	0.0208575		CYLC1	0.0153678
LINC00599	0.0115509		OXT	0.0323164		ZDHHC2	0.0208535		AC025164.1	0.0153662
SPRYD3	0.0115508		MYOT	0.032316		PMVK	0.0208518		AL035467.2	0.0153625
TWISTNB	0.0115496		AP003486.1	0.0323152		CHMP2A	0.0208482		LINC01567	0.0153611
POLDIP2	0.0115494		LINC01443	0.0323127		AP000640.1	0.0208466		COL26A1	0.0153599
AC025171.3	0.0115473		LARS	0.0323116		AC124804.1	0.0208466		MIR4527HG	0.0153594
C5orf51	0.0115459		INTS6L	0.0323114		AC079772.1	0.020846		CXCL11	0.0153558
AC097448.1	0.0115456		KLHL7	0.0323082		NQO2	0.0208338		HOXC5	0.0153558
BAG1	0.0115433		TMEM260	0.0323067		INPP5B	0.0208327		AC005695.1	0.0153526
AL035401.1	0.0115417		PGRMC1	0.0322947		PPP6R1	0.0208304		SPATA2L	0.0153496
AL353796.2	0.0115405		AC092819.3	0.0322799		NLN	0.0208258		NBR1	0.0153491
CCN5	0.0115385		LRRC8A	0.0322796		LYG1	0.0208178		AC010624.3	0.0153491
LINC01776	0.0115381		NOSIP	0.0322791		AP001595.2	0.0208138		AC008966.1	0.015349
SETD5	0.0115348		SYNJ2BP	0.0322789		AC004263.2	0.0208123		AL589923.1	0.0153434
AP001095.1	0.0115266		TDRD7	0.0322672		CDV3	0.0208103		Z83843.1	0.0153334
CLASP1	0.0115157		CALB2	0.0322627		CMTM2	0.0208002		OVCH1	0.0153303
RBM17	0.0115124		CLEC18B	0.0322622		SLC17A5	0.0207962		AL034351.3	0.0153266
PRX	0.0115077		NEO1	0.0322603		MICALL1	0.0207933		CYP4F11	0.0153236
MLLT10	0.0115048		PTK7	0.0322587		NUP98	0.0207923		CYP2D6	0.0153198
MIR7-3HG	0.0115033		NEIL2	0.032252		PPM1E	0.0207893		AC026100.1	0.0153161
SMARCD3	0.0114996		AL122008.4	0.0322506		AL109946.1	0.0207872		LINC01053	0.0153161
PDK2	0.0114991		TMEM18	0.0322472		PRKAR2B	0.0207866		AC005726.2	0.0153161
MED21	0.011499		HYPK	0.0322451		AC110992.1	0.0207843		CSAG3	0.0153161
KANK3	0.011498		CDK1	0.032241		MRPL3	0.0207797		CCDC83	0.0153123
AC007666.1	0.0114974		RECQL4	0.0322381		F2RL1	0.0207718		AP006621.4	0.0153116
AC021242.2	0.0114926		AP3D1	0.0322343		USF1	0.0207716		CERK	0.015309
AC096576.3	0.011492		HIST1H2AC	0.0322335		AC093843.1	0.0207669		TEX13C	0.0153055
AC244213.1	0.0114891		CDCA8	0.0322208		AL390860.1	0.0207583		HIST1H4K	0.0153028
TNFAIP8L2	0.0114891		FANK1	0.0322205		ADGRD1	0.0207538		AHR	0.0153009
IZUMO2	0.0114868		NOP16	0.032212		IHH	0.0207507		OTUD5	0.0152997
FAM111A-DT	0.011485		TMEM102	0.0322116		LINC00355	0.0207507		AC116003.1	0.0152985
SERPINI2	0.0114763		AC069542.1	0.0322114		ADGRG4	0.0207507		ARID2	0.015289
CARD6	0.0114721		SLCO5A1	0.0322089		ODAPH	0.0207498		AL157827.2	0.0152877
C1RL	0.0114708		RAB39B	0.0322003		AP001107.4	0.0207479		AC092078.3	0.0152868
STAT6	0.0114704		RBBP4	0.0321964		AC122697.1	0.0207476		AC034198.2	0.0152839
LRCH1	0.0114698		MIR100HG	0.0321963		TIMM22	0.0207289		ASB14	0.0152831
LINC01090	0.0114695		PCF11-AS1	0.0321891		AC073270.1	0.0207252		TNK2	0.015282
LINC02133	0.0114636		HOMER3	0.0321742		CCDC88B	0.0207187		SORBS3	0.0152815
SMAD1	0.0114622		NPW	0.0321715		ERVMER34-1	0.0207187		UBE3B	0.0152794
MFSD2B	0.0114609		AC008945.1	0.032171		AC023813.4	0.0207187		AL513217.1	0.0152737
SHC3	0.0114605		BEX4	0.0321571		AL359852.2	0.0207175		AC126121.3	0.0152728
AL157936.1	0.0114569		LINC01354	0.0321564		SELENOM	0.0207056		TTI1	0.0152694
SELENOO	0.0114568		CLPP	0.0321518		AC012404.2	0.0207052		ABCE1	0.0152688
SST	0.0114558		SMYD5	0.0321475		LINC01298	0.0207047		AL008729.2	0.0152646
SUMO3	0.011455		AC105935.1	0.0321452		JUND	0.0206989		C17orf53	0.0152637
SLC26A4	0.0114523		OOEP-AS1	0.032144		EIF2B5	0.0206963		GPR78	0.015259
NAGA	0.0114483		DYRK3	0.0321379		PSMC1	0.0206874		CRCP	0.0152589
TBC1D5	0.0114471		PSPN	0.032137		AC018685.2	0.0206867		MIIP	0.015257
FDPS	0.0114445		RCN1	0.0321351		AC022445.1	0.0206867		LPIN3	0.0152457
GJA3	0.0114444		AC009088.1	0.032132		CCN3	0.0206867		UQCRQ	0.0152451
EXOSC4	0.0114437		FER	0.0321309		PGA3	0.0206867		C19orf57	0.015245
AC023024.1	0.0114403		ZNF749	0.0321296		SLCO1B3	0.0206867		AC069280.2	0.0152437
AC066613.2	0.0114353		AC132192.2	0.0321184		AC051619.8	0.0206867		AC021055.1	0.0152425
MED19	0.0114309		UCN	0.0321157		AC025287.2	0.0206867		AC002467.1	0.0152421
PDE4A	0.0114271		PHTF1	0.0321123		AC099508.1	0.02068		HTR4	0.0152404
TMEM25	0.0114239		PYROXD2	0.0321029		MRPL52	0.0206789		LINC01396	0.0152393
AL356608.1	0.0114229		AC053513.1	0.0321015		BX323046.1	0.0206776		ZNF568	0.0152389
PRR26	0.0114225		RHBDD1	0.0320976		AP002840.2	0.0206752		AL353653.1	0.0152323
FAM162B	0.0114205		DDX59-AS1	0.032096		NEIL1	0.0206738		AC009988.1	0.0152297
TMEM176A	0.0114203		AC004900.1	0.0320942		AC096734.2	0.0206677		FAM71D	0.0152264
EED	0.0114198		NDUFA6	0.0320923		AP001029.2	0.0206627		AC026347.1	0.015221
AL157413.1	0.011418		ZNF540	0.0320893		AC022210.2	0.0206559		AC009509.4	0.015218
CASC20	0.0114176		AAR2	0.0320879		TCF24	0.0206541		TMEM225B	0.015216
SYPL2	0.0114171		COL4A2	0.0320871		AC026167.1	0.0206503		FXYD1	0.0152156
RNPEPL1	0.0114158		ARRB1	0.0320844		AC019130.1	0.0206393		AC012588.1	0.0152123
APAF1	0.0114143		ACOT13	0.0320826		AC008035.1	0.0206388		HCG14	0.015212
AC005070.3	0.0114143		DNPEP	0.0320693		NSDHL	0.020635		AP001652.1	0.01521
FLT3LG	0.0114138		PEX19	0.032069		SHPK	0.0206325		AP001453.2	0.01521
AL136295.2	0.0114128		AC096734.2	0.0320677		BCDIN3D	0.0206262		KRTCAP2	0.0152044
AC109449.1	0.0114125		LINCADL	0.032064		AOC2	0.0206238		CALB2	0.0152015
CD44-AS1	0.0114123		CD93	0.0320623		AL390236.1	0.0206228		AC008443.5	0.0151997
CBX2	0.0114123		TOE1	0.0320552		AC093690.1	0.0206212		TINAGL1	0.0151968
GEMIN7	0.0114116		AC090241.2	0.0320406		PPME1	0.0206205		BUB1B	0.0151949
TRUB2	0.0114108		NGDN	0.0320406		AC008760.2	0.0205944		TUT7	0.0151944
USE1	0.0114106		CAPN12	0.0320323		FRMD1	0.0205888		SPX	0.0151857
AC073842.1	0.011406		COL9A2	0.0320265		PSMD7	0.0205859		MIR29B2CHG	0.0151785
LYRM1	0.0114036		ANAPC7	0.0320208		TUBGCP6	0.0205823		RALYL	0.0151751
STEAP2	0.011395		DOK1	0.0320013		DLG1-AS1	0.0205812		TSC22D1	0.0151706
SPIRE2	0.0113948		SLC2A4RG	0.0319946		IPMK	0.0205803		AICDA	0.0151703
HVCN1	0.011394		RELL1	0.0319826		MAP7D1	0.0205709		AC005746.2	0.0151692
AP000550.1	0.0113931		PEBP1	0.0319819		HDGFL3	0.0205623		CORO7	0.0151662
NR6A1	0.0113886		FOSL1	0.0319742		AC006116.4	0.0205487		PLAC8L1	0.0151661
NXF1	0.0113884		AC008687.4	0.0319733		NR1I2	0.020547		MAPK1IP1L	0.0151615
LONRF2	0.011388		ZNF138	0.031973		AC006040.1	0.0205435		LINC02323	0.0151559
ABCA9	0.0113857		GABPA	0.0319647		MOB1A	0.020538		PLAAT5	0.0151469
NARF	0.0113857		LINC02069	0.0319501		AL451042.1	0.0205365		AP003721.2	0.015141
EPHA5	0.0113824		IL33	0.0319424		ZNF341	0.0205297		LINC02334	0.0151371
RAB24	0.0113819		MTX1	0.0319366		Z94160.1	0.0205268		AL157413.1	0.0151371
AC092546.1	0.0113759		XPO6	0.0319312		AC090425.3	0.020513		BET1L	0.0151329
USP2	0.0113758		ZNF586	0.0319295		KLC2	0.0205098		AL450267.2	0.0151328
TTC5	0.0113744		POU5F2	0.0319247		GFPT1	0.0205093		AP003778.1	0.0151309
AL354872.2	0.0113741		DGLUCY	0.0319231		PI4KA	0.0205007		AC118758.3	0.0151305
AC226118.1	0.0113739		SRP9	0.0319176		LINC02692	0.0204989		KTI12	0.0151288
ACOX3	0.0113726		TBC1D26	0.0319123		AC100810.3	0.0204987		RNPS1	0.0151287
LINC00865	0.0113643		AXDND1	0.0319052		AL451074.5	0.0204949		AL031775.2	0.0151282
C20orf27	0.0113599		ZNF717	0.0319029		GADL1	0.0204949		BLZF1	0.0151267
AC025160.1	0.0113566		KLF15	0.0319001		ZBED9	0.0204899		TMEM271	0.0151201
HBB	0.0113472		CUX2	0.0318954		TNRC6C-AS1	0.0204844		LINC01195	0.0151172
HGD	0.0113424		HEXIM2	0.0318913		REXO2	0.0204841		C12orf54	0.0151122
RASAL3	0.011342		EPS15L1	0.0318878		LEXM	0.020482		SF3B6	0.0151114
CACNA1H	0.0113404		XG	0.031885		AC067852.5	0.0204805		LINC00393	0.0151104
PPM1F	0.011334		ZNF214	0.0318835		PEF1	0.0204775		AC004832.1	0.0151013
AP001924.2	0.0113323		PAX6	0.0318817		AC140168.1	0.0204745		AC022517.1	0.0150968
LINC02071	0.0113322		BRINP3	0.0318814		ASPN	0.0204717		CSNKA2IP	0.0150918
CORO1A	0.0113313		ITPR3	0.0318711		SLC24A1	0.0204715		AC074138.1	0.0150889
CNTNAP3C	0.0113306		PSMG3	0.0318697		AC090912.1	0.0204713		LBX1-AS1	0.0150878
AL645940.1	0.0113288		HKDC1	0.0318569		AC006116.8	0.0204667		TEX49	0.0150856
CUEDC2	0.0113285		MGAT2	0.0318567		ARHGEF33	0.0204664		AC007786.1	0.0150854
KIAA0408	0.0113283		USF1	0.0318556		BRPF1	0.020464		PPM1F	0.0150847
NHS	0.0113283		SNX14	0.0318518		AC114498.1	0.0204629		AL355974.2	0.0150765
ENTPD1	0.0113283		LRCH1	0.0318495		IRAIN	0.0204629		AC044893.1	0.0150737
AC068580.1	0.0113277		AL136379.1	0.0318494		CDCA7L	0.0204576		AC104472.5	0.0150686
AC080129.2	0.0113252		CDC42	0.0318461		AL161644.1	0.0204557		SLC25A32	0.0150626
AC131025.3	0.0113246		PCDHGA1	0.031844		AL135791.1	0.0204373		LINC01358	0.0150611
CNPPD1	0.0113242		FBXO44	0.0318438		CCDC107	0.0204356		ACTN4	0.015056
AL121601.1	0.011321		MFAP1	0.031838		DDX11-AS1	0.0204348		WDR62	0.0150488
AC074366.1	0.0113196		GIT2	0.031829		EPHX3	0.0204343		AC117465.1	0.0150477
AC004862.1	0.0113189		RANGRF	0.0318153		VKORC1	0.0204334		ZNF611	0.0150449
SYTL3	0.0113186		FUT8	0.0318101		PM20D2	0.0204331		CERCAM	0.015043
KCNH4	0.0113176		OTUB1	0.0318016		RAB5IF	0.020432		CEBPZ	0.0150428
TP53I3	0.0113146		WDR33	0.0317879		VDR	0.0204309		AC016876.1	0.0150417
AC097468.4	0.0113132		ZNF518B	0.031773		TMBIM6	0.0204234		AC074254.2	0.0150404
TNRC6A	0.0113131		ZNF468	0.0317699		AC244131.2	0.0204211		AC021733.2	0.0150377
PCDH8	0.0113123		SMCR5	0.0317694		AL161757.2	0.0204178		AC007298.2	0.0150313
LINC01687	0.0113074		AC005480.1	0.0317635		CSNK1A1	0.0204164		LACTB2-AS1	0.0150244
AC078850.2	0.0113059		ZNF665	0.0317555		AC024941.1	0.0204135		MRPS26	0.0150242
AC097534.1	0.011302		RNF166	0.0317523		SCYL2	0.0204079		CAPN13	0.0150236
USP35	0.0113004		ARCN1	0.0317481		AC108734.4	0.0204063		HOXA3	0.0150224
TBRG4	0.0112991		STK32C	0.0317446		SAT2	0.0204034		PLXNB1	0.0150163
MIR3150BHG	0.0112946		AL121652.1	0.03174		SH2D5	0.0203989		CFAP47	0.0150145
PLCD1	0.0112926		KPNB1	0.0317183		AP003071.1	0.0203989		FA2H	0.015013
ASH1L-AS1	0.0112922		EHBP1L1	0.0317157		LHFPL3-AS1	0.0203868		AL845552.2	0.0150112
MMADHC	0.0112893		AC020658.5	0.0317137		PLA2G10	0.0203851		ZSWIM9	0.0150105
UPF1	0.0112838		TUBGCP4	0.0317122		LINC00867	0.0203824		DSE	0.0150102
AL161734.2	0.011282		AC004083.1	0.031702		AC005042.2	0.0203791		AL139300.2	0.0150102
SLITRK6	0.011282		FANCF	0.0317011		AC139530.3	0.0203695		RBBP4	0.0150098
RUNX2	0.0112782		KRI1	0.0316928		AC078962.2	0.020367		GNL3	0.0149891
LHFPL6	0.0112759		EGLN3	0.0316926		AC025437.4	0.0203627		TMEFF1	0.014989
BX664727.3	0.011275		YARS2	0.0316845		OR2A1	0.0203576		MAFK	0.0149882
WDR6	0.0112724		TPX2	0.0316839		TPGS1	0.0203556		AC087289.2	0.014984
AC016747.1	0.0112724		GOLT1B	0.0316809		AL356441.1	0.0203542		AC002519.1	0.014982
NOP2	0.0112632		RSF1	0.0316774		AL132989.2	0.0203511		AC079089.1	0.014976
MILR1	0.0112623		TMEM44	0.0316773		GAS5-AS1	0.0203504		ENO3	0.0149755
ZFHX4	0.0112587		AL353622.1	0.0316769		WEE1	0.0203435		USP21	0.0149755
ARL11	0.0112539		PRPF38A	0.0316757		ARF4	0.0203401		AC009962.1	0.0149717
CELA2A	0.0112479		U62317.4	0.0316737		MSLN	0.020335		CLDND1	0.0149697
FCSK	0.0112465		HMGA1	0.031673		AC005261.3	0.020335		TAF6	0.0149669
ADAMTS5	0.0112435		U91328.3	0.0316718		AC087501.1	0.0203213		MAPK13	0.0149657
AC099344.3	0.0112435		AL358937.1	0.0316648		SEZ6L2	0.0203195		CUL9	0.0149598
NID1	0.01124		GIN1	0.0316572		AC007619.1	0.020316		AC018946.1	0.014957
KCNC4	0.0112369		ABHD10	0.0316571		TBL3	0.0203114		TBC1D10B	0.014957
AC067750.1	0.0112367		DUSP8	0.0316561		AC015971.1	0.0203097		RIN1	0.0149485
PTCD1	0.011232		ZC3H10	0.031653		C2orf66	0.0203096		AL136441.1	0.0149451
AC066614.1	0.0112313		GFOD2	0.0316491		OPRM1	0.0203046		LINC01707	0.0149428
MMRN1	0.0112312		SALL1	0.0316464		LTK	0.020303		NAMA	0.0149392
AC004585.1	0.0112282		TRIM13	0.0316374		AP001469.2	0.020303		LCMT1-AS2	0.0149391
GYS1	0.0112244		MAP7D2	0.0316363		ZNF879	0.0202982		NMT2	0.0149367
NFIC	0.011223		SECTM1	0.0316229		AL589702.1	0.0202981		AL161629.1	0.0149349
ZNF75A	0.0112229		SLC2A10	0.0316172		AL161725.1	0.0202919		AC009562.1	0.0149299
FAM117A	0.0112194		LINC02377	0.0316127		AC092835.1	0.0202894		PAGR1	0.0149153
AC006019.3	0.011219		DNAH12	0.0316051		RUFY1	0.0202887		ZNF615	0.0149149
AC004938.2	0.0112151		TNNI2	0.0315984		TSPO	0.0202826		ZNF346-IT1	0.0149132
C11orf58	0.011214		AL592295.3	0.0315976		AC107973.1	0.0202732		TXNDC17	0.0149114
SEC14L6	0.0112126		LUC7L3	0.0315947		PARP12	0.0202728		RS1	0.01491
AL132633.1	0.01121		FAIM2	0.0315929		YIPF2	0.020267		AC174469.1	0.0149056
GYG1	0.0112093		PRKAG2	0.0315924		AC010642.2	0.0202635		LINC01973	0.0148952
LINC02631	0.0112088		MACC1	0.0315802		IGFBP2	0.0202635		AC079160.1	0.0148918
AP1S1	0.0112051		DERL3	0.0315757		AC109811.1	0.0202539		C3orf84	0.0148915
NAPA-AS1	0.0112047		SMIM11A	0.0315748		AC096861.2	0.0202417		AC016583.2	0.0148909
SASS6	0.0112002		COG4	0.0315692		AC103591.3	0.0202394		MRPS30	0.0148903
LINC00968	0.0111965		LYVE1	0.0315688		AC087392.3	0.0202319		AC018467.1	0.0148898
TMEM86A	0.0111934		SH2B2	0.0315672		BMP6	0.0202279		AL645728.1	0.0148833
SLC45A4	0.0111931		AC010132.4	0.0315634		AL512634.1	0.0202257		EIF1AD	0.0148824
FAM242C	0.0111925		TMEM205	0.0315531		ZBTB42	0.0202148		AGTRAP	0.0148813
AC079328.2	0.0111902		KDELR1	0.0315507		AL050349.1	0.0202126		AL513323.1	0.0148787
SDHAF1	0.011186		FAR2	0.0315496		AC008592.5	0.0202105		CRNDE	0.0148732
RAD54L	0.0111817		AC046130.2	0.0315438		AL158216.1	0.0202071		UBE2I	0.0148706
AC092819.1	0.0111762		CDC5L	0.0315391		IFNK	0.0202071		HEPH	0.0148701
AC090510.2	0.0111747		TUBGCP3	0.0315375		AL139339.2	0.0202071		KCNQ1DN	0.0148691
ABCF1	0.0111743		DHRS1	0.0315354		GLRA1	0.0202009		PEX6	0.0148678
C6orf99	0.011168		NKAP	0.0315289		AC093382.1	0.0201933		ADD1	0.0148668
AP000238.1	0.0111668		KMT2E-AS1	0.0315252		TGIF1	0.0201896		AC096666.1	0.0148654
AL359378.1	0.0111612		AC069222.1	0.0315221		F10-AS1	0.0201885		AC004923.4	0.0148582
FEN1	0.0111582		AL592301.1	0.0315219		Z98752.4	0.0201876		AP001372.1	0.0148513
TNIP2	0.0111577		ARL4D	0.0315147		MYCBP2-AS1	0.0201821		Z84485.1	0.0148473
VPS37D	0.0111575		PLEKHH2	0.0315118		GPAT4	0.0201807		LINC01802	0.0148427
NIBAN1	0.0111494		AC013565.1	0.0315035		CCDC102A	0.0201796		AL078612.2	0.0148387
FAM170B-AS1	0.0111493		TMEM200C	0.0314994		DNAJA4	0.0201785		LINC01320	0.0148319
AL445213.2	0.0111492		AGRN	0.0314828		AC130651.1	0.0201751		LINC01229	0.0148317
SFTPD	0.011147		HEXD	0.0314793		RRAGC	0.0201594		LINC00210	0.0148256
HRH2	0.0111468		SURF6	0.0314703		DLGAP3	0.0201589		OR1L4	0.0148256
AL031587.2	0.0111461		AC012065.4	0.0314537		CASC11	0.0201556		AC141424.1	0.0148207
GCAT	0.0111453		ISG20L2	0.0314536		LMOD3	0.0201547		AL022316.1	0.0148201
MARCH4	0.011143		ERCC4	0.0314526		LINC00613	0.0201502		PRSS36	0.0148185
AC013640.1	0.011141		AL135925.1	0.0314474		GIPR	0.0201369		RNF19A	0.0148137
HPSE	0.011135		GNA11	0.0314442		AP001439.1	0.0201318		FAM234A	0.0148119
LINC00989	0.0111338		CDRT1	0.0314437		LINC02625	0.0201199		AL021392.1	0.014804
TLR4	0.0111331		AC016134.1	0.0314422		CDK10	0.0201122		ERVW-1	0.0148
ZNF525	0.0111328		ZBED6	0.0314393		ZNF16	0.0201116		AL391361.2	0.0147992
LINC01094	0.0111307		BTN3A2	0.031423		AC078850.1	0.0201013		SLC18A1	0.0147961
AMZ2	0.011128		SOWAHD	0.031416		IL17REL	0.0201		C16orf70	0.0147954
AL049838.1	0.0111245		ZW10	0.0314154		TMEM217	0.020099		PLCXD3	0.0147953
PCED1B-AS1	0.0111229		AC087672.1	0.0314141		TSPAN1	0.0200975		FAM3B	0.0147877
GALR3	0.0111189		GOLGA8Q	0.0314106		AC010996.1	0.0200867		AL357568.2	0.0147823
ALDH3A1	0.0111136		CELF2-AS1	0.0314077		LIMD2	0.020086		SEC22C	0.0147816
AC010327.4	0.0111076		ZSWIM9	0.0314034		MRE11	0.0200777		KIAA2012	0.0147786
AL139035.1	0.0111053		YKT6	0.0313945		BTD	0.0200714		AC022126.1	0.0147777
UFSP1	0.0111044		ATP6V0A2	0.0313915		AC008945.1	0.0200628		LINC01654	0.0147771
URB1	0.0111001		PAICS	0.0313811		ZNF18	0.0200615		AC010542.2	0.0147695
AL592182.2	0.0110977		HMGCR	0.0313788		LINGO4	0.0200613		AC145207.2	0.0147689
TMEM251	0.011097		LINC02818	0.0313764		ALDH3A1	0.0200472		AL353768.1	0.0147671
LZTS1	0.0110964		SLC35B1	0.0313756		PSD3	0.0200438		AP003170.3	0.0147605
AC108210.1	0.0110964		SMC4	0.031371		PLEKHG2	0.020039		AL031673.1	0.0147561
CCNE1	0.0110944		TRPV3	0.0313681		FGF17	0.020037		CENPBD1	0.0147548
AC012313.7	0.011094		AC007566.1	0.031367		AC016745.2	0.0200294		AC022730.4	0.0147476
RSPH10B2	0.0110901		AC109927.1	0.0313653		IBA57-DT	0.0200279		IFIT5	0.0147471
PPP1R37	0.0110846		TRIM22	0.0313585		LIMS4	0.0200245		NPR3	0.014746
AC121161.2	0.0110839		KIAA0100	0.0313558		A2M	0.020022		AC087627.1	0.0147457
AC006058.3	0.0110834		ZMYM1	0.0313555		AL021408.1	0.0200208		RTL1	0.0147439
AC118658.1	0.0110824		MRPS22	0.0313555		CIDEB	0.0200196		FABP3	0.0147419
RDH10-AS1	0.0110796		CLPTM1	0.0313417		LINC00492	0.0200153		AC012360.3	0.0147407
FBXL14	0.0110763		FURIN	0.0313397		SSTR5-AS1	0.0200153		LINC02076	0.0147395
KRT12	0.0110697		POMGNT1	0.0313397		MMAA	0.0200139		C11orf40	0.0147329
AL365181.3	0.0110697		AC007130.1	0.0313368		MFN2	0.0200118		KLHL36	0.0147327
AC068338.2	0.0110685		INAFM2	0.0313366		KLF7-IT1	0.0200078		GPN3	0.0147306
TTC29	0.0110637		GPR137C	0.0313322		PRRC1	0.0200077		AP001062.1	0.0147294
GTF3C6	0.0110629		BZW2	0.0313247		LRCH4	0.0200053		KDF1	0.0147274
CYP4X1	0.0110603		THOC1	0.0313128		EFCAB10	0.020005		AC105020.1	0.0147247
AL358332.1	0.0110601		SLC25A30-AS1	0.0313109		DOK7	0.0200036		AL136379.1	0.014724
JPH3	0.01106		ANKRD20A1	0.0313005		AC116616.1	0.0200017		AC091185.1	0.0147205
GOLT1A	0.0110596		FBXL19	0.0312965		PCDHB13	0.0199972		AC005920.2	0.0147146
C10orf95	0.0110588		GCDH	0.0312963		C19orf25	0.0199956		AC114546.2	0.0147007
AC125494.2	0.0110572		AC112484.1	0.0312924		LINC02715	0.0199916		AC006942.1	0.0146985
TCEA3	0.011054		PLA2G2C	0.0312804		C2CD4D-AS1	0.0199872		UBE2R2-AS1	0.0146984
BIN2	0.0110539		TTC13	0.0312798		AL133445.3	0.0199833		AL513314.1	0.0146931
AC053503.5	0.011052		HIST1H4A	0.0312749		HDC	0.0199833		AC018706.1	0.0146931
ERICH5	0.011048		MDP1	0.0312698		SMIM5	0.019975		PTF1A	0.0146931
SHD	0.011046		INO80E	0.0312557		AP000787.1	0.0199741		TOX4	0.0146922
RHEBL1	0.0110453		MED25	0.0312536		AL449214.1	0.0199721		AC078816.1	0.0146921
SMCR8	0.0110452		ZBTB3	0.0312534		LINC01840	0.0199721		AF129075.3	0.0146856
AC069120.1	0.0110393		HEPACAM2	0.0312507		MNT	0.0199717		AC098487.1	0.0146852
PON1	0.0110389		AL355488.1	0.0312507		AC008459.1	0.0199696		AC068234.2	0.0146833
ANKRD33B	0.011037		AL157937.1	0.0312413		CSNK2B	0.0199631		LINC02388	0.014682
SULT1A2	0.0110342		FAM214B	0.0312398		AC011479.3	0.0199577		KDM2A	0.0146808
U47924.2	0.0110303		SLC22A2	0.0312369		SLC7A7	0.0199475		LRRN4CL	0.0146798
PTOV1-AS1	0.0110285		MRE11	0.0312301		ST13	0.0199408		AC079336.5	0.0146774
AC091564.6	0.0110282		MRPL20	0.0312282		AL391497.1	0.0199378		LINC01339	0.0146756
DNAH9	0.0110265		MTHFR	0.0312281		RGS4	0.0199315		AC010491.1	0.0146715
AC011005.1	0.0110257		GLIPR1L1	0.0312253		SS18L2	0.0199313		DERL1	0.0146606
NDRG4	0.0110214		SNX7	0.031223		YWHAQ	0.0199239		AC093827.4	0.0146601
AP002812.3	0.0110179		ITPRIP	0.0312201		AC092755.1	0.0199194		TEX35	0.0146539
SPC24	0.0110067		ADRM1	0.0312138		UNC5CL	0.0199162		AC112722.1	0.0146518
AC022267.1	0.0110058		SLC25A13	0.0312003		AL021807.1	0.0198938		GABRA5	0.0146492
AC091096.1	0.0110046		CD79B	0.0311951		AC023157.3	0.0198934		AC022167.3	0.0146469
CCDC198	0.0110019		AMH	0.031192		OR52E8	0.0198874		AL138830.2	0.0146446
CTDNEP1	0.0110016		CYFIP2	0.0311883		YPEL5	0.0198805		AC015853.3	0.0146413
WWOX-AS1	0.0110011		AC080129.2	0.0311858		AC090206.1	0.0198777		AC090559.2	0.014641
PFDN4	0.0110008		LINC01798	0.0311735		AL009177.1	0.0198771		LINC02539	0.0146401
CPNE5	0.0109977		CCNJ	0.0311686		LILRA6	0.0198633		AC022784.6	0.0146401
F10	0.010994		TVP23B	0.0311669		DCAF15	0.0198552		AC091685.1	0.0146382
AC007292.2	0.0109939		ZNF594	0.0311616		AL390760.1	0.0198535		KCNK15-AS1	0.0146292
GOLGA8T	0.0109938		CUL7	0.0311599		JRKL-AS1	0.0198512		INPPL1	0.014629
AC008747.1	0.0109931		AL163953.1	0.0311572		JAK3	0.0198488		UCKL1	0.0146241
USP43	0.0109923		SYNJ1	0.0311469		ANKRD45	0.0198431		AL133481.1	0.0146211
LGALS7B	0.0109913		AL359921.1	0.0311436		AC012313.6	0.0198389		AC087762.1	0.0146206
PLAAT2	0.0109873		AL031432.3	0.0311398		ARHGAP5-AS1	0.0198326		AL451127.2	0.0146168
AP001595.1	0.0109849		LINC00390	0.0311284		AL121672.2	0.0198298		AC091982.3	0.0146166
HIST1H3J	0.0109839		ALKBH3	0.0311262		AC096588.1	0.0198274		ENTPD2	0.0146158
TMEM192	0.0109838		MAP3K10	0.0311185		NOX3	0.019824		AL031055.1	0.0146157
AC012640.4	0.010983		NCL	0.0311163		AC092845.1	0.0198234		AC062032.1	0.0146136
ASAP1-IT2	0.0109829		AL031778.1	0.0311086		AP001107.2	0.0198234		KRT80	0.0146136
AC002310.2	0.0109827		AC243964.3	0.0311074		AC009163.4	0.0198234		THEG	0.0146136
KIF18B	0.0109798		POLR2D	0.031104		GOLGA6A	0.0198219		AC008736.1	0.014612
AC009292.1	0.0109794		CCR2	0.0311008		CPXM2	0.0198139		AL121759.2	0.0146021
NKX6-1	0.0109772		FANCL	0.0310982		KIAA0895L	0.0198089		AL513165.1	0.0146012
HIPK4	0.0109737		PYROXD1	0.031098		AC084064.1	0.0198009		OR52N5	0.0146003
AL360181.1	0.010973		KIFAP3	0.0310934		LSR	0.0198008		AC097625.1	0.0146003
CHMP5	0.0109714		IL1RAP	0.0310797		TEC	0.0197988		SEPTIN9	0.0145999
AP000265.1	0.0109697		TNIP2	0.0310791		FAM92B	0.0197971		SYNGR3	0.0145989
AC010320.2	0.0109679		ADPRHL1	0.0310788		AC068193.1	0.0197944		AC068768.1	0.0145963
FAM210A	0.010967		ZHX1	0.0310783		GPR176-DT	0.0197925		AL158166.2	0.014586
AL731577.2	0.0109647		AC079866.2	0.0310768		UFM1	0.0197911		REXO2	0.0145833
AC022730.3	0.0109594		UBE2N	0.0310763		SBNO1	0.0197809		QPCTL	0.0145807
CSF1	0.0109529		NIT1	0.0310745		AC010680.1	0.0197778		POLH-AS1	0.0145799
LINC02018	0.0109514		AP004609.3	0.0310686		ITSN2	0.0197716		RERE-AS1	0.0145723
AMPD2	0.0109502		AC011726.2	0.031061		DICER1-AS1	0.0197686		PAX3	0.0145698
KDM2B-DT	0.0109499		LINC02085	0.0310609		CEACAM21	0.0197627		LINC02237	0.0145683
AC090644.1	0.0109465		PHC1	0.0310593		MRPS30	0.0197571		AC096992.2	0.0145651
AC010168.1	0.0109454		AC092966.1	0.0310533		OTOG	0.0197546		AL049840.5	0.014565
FEZF1-AS1	0.0109412		GPANK1	0.0310501		AL138701.2	0.0197517		CYTH2	0.0145641
AC005775.1	0.0109395		SETD3	0.0310364		AC063943.1	0.0197511		NNT-AS1	0.0145578
AC002116.2	0.0109361		SLC7A1	0.0310301		LINC02269	0.0197469		AL596257.1	0.0145546
HOTAIRM1	0.0109359		LINC02196	0.031023		SCGB1B2P	0.0197445		ACP4	0.0145542
DOK4	0.0109308		ENDOG	0.0310181		RFFL	0.0197293		ANKRD52	0.0145511
UBA3	0.010928		GTF3C6	0.0310168		LAMC2	0.0197275		ATP6V0C	0.0145493
KAT6A	0.0109276		ASXL2	0.0310091		AC098820.2	0.0197275		PLXNA3	0.0145456
JMJD8	0.0109265		PPP5C	0.0310071		P4HA3-AS1	0.0197275		HTD2	0.014543
MTNR1B	0.0109238		DCAF13	0.0310059		GUCY2D	0.0197275		FKBP3	0.0145409
SDR42E2	0.0109225		STXBP1	0.0309954		PHB2	0.0197218		SMIM1	0.0145394
AAMDC	0.010921		CD52	0.0309923		NEU3	0.0197195		ZCCHC18	0.0145385
IDH3G	0.0109165		AGAP4	0.0309906		CDC42-IT1	0.0197148		NR1H4	0.0145375
AP000919.3	0.0109092		LINC01159	0.0309837		C16orf97	0.019707		AL356608.3	0.0145362
AP001781.1	0.010905		TTC36	0.0309717		AC239868.1	0.0197012		AL031666.2	0.0145353
LINC02610	0.0109044		NUS1	0.03096		C2CD4B	0.0196955		FAM166B	0.014534
KCNC3	0.0109019		OTUD5	0.0309599		AC106858.1	0.0196955		AC006487.1	0.0145299
AC078993.1	0.0108989		AP005432.1	0.0309517		TMEM116	0.01969		MAGEH1	0.014529
OOSP4A	0.0108988		AC008875.1	0.0309466		AC133550.2	0.0196846		IGKV1D-8	0.0145282
SAP30	0.0108926		ZBTB8OS	0.030944		AC006378.1	0.0196799		MAMDC2-AS1	0.0145282
LNPEP	0.0108912		AP002748.4	0.0309369		DARS2	0.0196756		CD8A	0.0145133
CCDC127	0.0108875		LCOR	0.0309294		AC018410.2	0.0196708		MS4A15	0.0145083
AL157886.1	0.0108874		DQX1	0.030929		GNS	0.0196667		AC092845.1	0.0145075
AC004817.5	0.0108865		BCR	0.0309259		GZMA	0.0196636		AC115618.1	0.0145043
MRPL3	0.0108822		VPS25	0.030925		ALS2CL	0.0196614		SLCO2B1	0.0145037
AC020703.1	0.0108811		ZNF785	0.0309187		SNUPN	0.019656		ATL1	0.0144987
SYT6	0.01088		CHRNA5	0.0309173		AC007216.3	0.0196559		OPN1LW	0.0144943
EEF2KMT	0.0108754		KIAA1143	0.030911		SPAG8	0.0196519		UBAC2-AS1	0.0144905
MARK4	0.0108727		BANCR	0.0309057		AL161663.1	0.0196517		AL354794.1	0.0144864
AC010907.2	0.0108709		TJP3	0.030897		HLA-B	0.0196474		AC053503.2	0.0144833
FER1L6	0.010866		GNPTG	0.0308957		AP003306.2	0.0196452		PRG4	0.0144724
AL049780.1	0.0108653		SPARCL1	0.0308955		CALCOCO2	0.0196295		LTB	0.014472
C16orf91	0.0108646		PNMA2	0.0308861		FO681492.1	0.0196267		AC092868.2	0.0144719
ZC3H7A	0.0108634		IFT172	0.0308797		NLRX1	0.0196225		TBC1D23	0.0144718
DTYMK	0.0108633		HRAS	0.0308795		CLK3	0.0196158		AC020922.4	0.0144691
U47924.3	0.0108632		MAMLD1	0.0308793		AC092718.5	0.0196118		AP003307.1	0.0144688
ZRANB2-AS1	0.0108596		LINC00662	0.0308789		AP000462.3	0.0196077		LINC02144	0.0144688
NEK10	0.0108593		AC008969.2	0.0308777		AL606834.2	0.0196062		AP001207.3	0.0144686
PLS1	0.010859		AL731566.3	0.0308759		SAMD8	0.0196039		AC010768.1	0.0144656
AC005550.2	0.0108548		BMERB1	0.0308733		ENTHD1	0.0196002		HGFAC	0.0144618
LINC01618	0.010844		AL356512.1	0.0308722		NPHS2	0.0195996		LNCOC1	0.0144612
KPNA5	0.0108432		ESYT1	0.030857		LINC00242	0.0195996		FBXL6	0.0144592
AL359091.4	0.0108412		TEPP	0.0308547		LMF2	0.0195985		TSIX	0.0144546
LSMEM2	0.0108402		ANG	0.0308501		AC003035.2	0.0195925		AL354733.1	0.0144545
AL133481.1	0.0108384		AL355076.2	0.0308435		GGA1	0.0195896		AC098820.2	0.0144545
EYA1	0.0108361		AL109615.2	0.0308408		AC025265.2	0.0195895		FIZ1	0.0144528
RASSF7	0.0108325		ZBTB26	0.0308263		VMP1	0.019585		SEPTIN14	0.0144485
FGFR3	0.010832		MPV17	0.0308223		ZIC2	0.0195845		AC003043.2	0.0144394
AC023906.4	0.0108313		KCTD10	0.0308208		AC090607.4	0.0195835		PLAGL2	0.0144381
COL24A1	0.0108311		LINC01088	0.0308208		LGALSL	0.0195823		AC090197.1	0.014438
CMPK1	0.0108309		CMBL	0.0308187		SNX12	0.0195794		POLR2G	0.0144351
AC080013.3	0.0108302		GGPS1	0.0308175		AC016493.1	0.0195722		HCLS1	0.0144337
SLC5A1	0.0108298		AL442067.3	0.0308074		LINC01654	0.0195676		ADORA2A	0.0144334
BCL2L2	0.0108296		GLA	0.0307871		GTF3C1	0.0195668		ITFG2-AS1	0.0144304
RMRP	0.0108244		CPNE9	0.0307863		PRR4	0.0195604		LINC02611	0.0144296
AP002490.1	0.0108223		PCTP	0.0307848		BACH1-IT1	0.0195589		APOBEC1	0.014428
DDX23	0.0108211		MIR548A1HG	0.0307814		AC008393.1	0.019554		PLCD3	0.0144268
AC010168.2	0.0108207		ALDH1A2	0.0307783		AC010976.1	0.0195436		AC099518.4	0.0144245
AC019330.1	0.0108177		MYO1B	0.0307781		NPAP1	0.0195431		CATIP	0.0144239
AL450345.2	0.0108174		POLE3	0.0307633		ZNF470	0.0195417		LINC02115	0.0144227
AC103957.1	0.010815		AC010997.5	0.0307626		HIST1H1C	0.0195412		AC090971.1	0.0144154
AC008770.3	0.0108107		AL360091.3	0.0307585		AC005014.2	0.0195357		LINC01386	0.0144147
AC118754.1	0.0108079		CNGB1	0.0307537		AC135178.6	0.0195301		AC005225.1	0.0144147
FKBP1A	0.0108041		AC092354.1	0.0307536		YY1	0.0195176		ZNF32-AS3	0.0144073
AC005293.1	0.0108011		FHAD1	0.0307522		SGSM3	0.0195141		AP005329.1	0.0144048
LINC01844	0.0107968		AL078582.1	0.0307483		ASH1L	0.0195066		AL158058.2	0.014402
VAMP5	0.0107945		AC093895.1	0.0307459		RGSL1	0.0195037		EDRF1-AS1	0.0143995
AC130324.1	0.0107942		AC107375.1	0.0307386		ACTA1	0.0195037		AC007557.3	0.0143964
AC006504.7	0.0107902		RBM15	0.0307324		CCDC57	0.019503		VEGFB	0.0143953
AR	0.0107893		AF038458.2	0.0307285		SEPTIN10	0.0194977		TFCP2L1	0.0143911
EIF4E1B	0.0107857		SCAT1	0.0307265		NUDT21	0.0194964		AC099501.1	0.0143861
QSOX2	0.0107843		FAM160A2	0.0307251		DCUN1D2-AS	0.0194939		AC099518.2	0.014383
IRF5	0.0107804		MRPL46	0.0307156		ALKBH2	0.0194927		ITGB1-DT	0.0143824
NKAIN3	0.0107776		KLRB1	0.0307154		SDHAF1	0.0194926		REEP4	0.0143795
AL133538.1	0.0107776		AL024474.2	0.0307084		LINC01534	0.0194924		AC141930.1	0.0143792
PGAM5	0.0107771		LINC02055	0.0307028		MYH3	0.01949		HGF	0.0143786
POLR3GL	0.0107757		AC009309.1	0.0307025		AL358394.1	0.0194834		ADGRD2	0.014375
CCDC13	0.010772		RLF	0.0306999		AL451062.1	0.0194755		AL451123.1	0.0143739
AL583722.2	0.010772		GRK4	0.030696		AC005487.1	0.0194741		AC016866.2	0.0143618
RHOH	0.0107691		CELF6	0.0306944		PSMB5	0.0194711		OR13A1	0.0143593
RAD21-AS1	0.0107687		SART3	0.0306724		CCDC18	0.0194544		AC092720.1	0.0143592
NEU4	0.0107666		HIST1H2BD	0.0306691		TSPAN33	0.0194491		AC022031.2	0.0143591
TWNK	0.0107655		CYP3A5	0.0306602		AC104667.1	0.0194398		AC006238.2	0.0143585
ARAP1	0.0107637		AL118511.1	0.0306599		AC104819.3	0.0194398		TRIM72	0.0143581
SPHKAP	0.010762		AC103858.1	0.0306539		AL159972.1	0.0194398		CWF19L2	0.0143567
FAM167A-AS1	0.0107607		KCNE3	0.0306527		AC104958.1	0.0194392		AC068389.2	0.0143558
KLHL31	0.0107588		ITGBL1	0.0306513		ARL6IP4	0.0194377		RSPH9	0.014354
SLC40A1	0.0107561		FAM225A	0.0306491		LINC02487	0.0194227		BTN1A1	0.0143513
SFXN5	0.0107538		EBNA1BP2	0.0306478		APOLD1	0.0194186		AC145285.6	0.0143473
AC018767.3	0.0107526		AC055714.1	0.0306425		AC010974.2	0.0194135		AS3MT	0.0143433
AP006545.3	0.0107523		AC130895.1	0.0306405		HNRNPK	0.0194107		AC008569.2	0.0143413
AC090018.2	0.0107502		EPB41L2	0.0306325		LINC02608	0.0194058		CDCP1	0.0143394
AL583824.1	0.0107477		ATG16L1	0.0306251		UTP3	0.0194051		NPM2	0.0143393
AC096747.1	0.0107476		PCK2	0.030617		GSTT4	0.0194021		AC090644.1	0.0143378
CHL1-AS2	0.0107464		RALGAPA1	0.0306131		CHEK2	0.0193962		BBS1	0.0143366
CXorf21	0.0107438		TDRD12	0.0306117		CHST15	0.0193958		PDAP1	0.0143354
EFHC2	0.0107421		CHST9	0.0306102		AP005136.4	0.0193913		C8orf33	0.0143341
TAS2R10	0.0107421		EPHA7	0.0306096		AC008115.1	0.0193899		AC004870.3	0.0143308
AC022196.1	0.0107416		AC138028.4	0.0306073		AF230666.1	0.0193896		SNHG3	0.0143293
HLA-DOA	0.0107414		ZNF333	0.0306056		FAM225A	0.0193857		NGFR	0.0143281
BRINP1	0.0107396		AC068533.3	0.0306055		AC084125.2	0.0193831		AL136322.1	0.014327
LINC02797	0.010738		AC068580.3	0.0306051		ZNF341-AS1	0.019382		SLC2A7	0.0143183
CDCA3	0.010736		AC099671.1	0.0306027		AC002398.1	0.0193758		ZNF213	0.0143138
SOS1-IT1	0.0107355		LYPD1	0.030592		AP000593.4	0.0193751		AC079035.1	0.0143116
ANKEF1	0.0107314		HSPA12A	0.0305805		AC027373.1	0.0193679		AP000438.1	0.0143094
IFT172	0.0107299		MAOA	0.0305776		LAMTOR3	0.0193656		LRWD1	0.0143078
TUBA3D	0.0107288		TMEM189	0.0305767		LINC01189	0.0193604		SLC7A6OS	0.0143077
ZNHIT2	0.010727		ATF5	0.0305731		PIP4P1	0.0193593		AP003064.1	0.0143002
IER3	0.0107233		HULC	0.0305727		AL391001.1	0.0193504		PRSS3	0.0142977
PDPK1	0.0107219		MT3	0.0305711		BZW2	0.0193495		AL354893.2	0.0142965
PCDHAC2	0.010719		CSTA	0.0305676		FMN2	0.0193471		AP001924.2	0.0142954
AL023775.2	0.0107176		AC119428.2	0.0305663		LINC01879	0.0193438		MUC13	0.014295
HECW1-IT1	0.0107171		SLC38A10	0.0305581		AC005021.1	0.0193411		AC016595.1	0.0142895
AC069544.1	0.0107152		MRPS25	0.030555		AC004000.1	0.0193348		ZNF181	0.0142888
RHOXF1	0.0107125		AC100778.2	0.0305424		AC092881.2	0.0193294		AC090159.1	0.0142822
ZNF768	0.0107114		IL15RA	0.0305337		CTSD	0.0193257		AP000821.2	0.0142822
TCIM	0.0107111		SNRPD2	0.030533		AC007128.2	0.0193106		LINC02444	0.0142779
AL592494.2	0.0107072		GCSIR	0.0305297		FAM89A	0.0193056		AC027801.4	0.0142751
AL590708.1	0.0107063		AL645939.5	0.0305254		ZNF473	0.0193039		NUDT13	0.014275
ANKRD42	0.0107056		AP000676.5	0.0305188		AC009779.2	0.0193019		AC104521.1	0.0142749
ARFIP2	0.0107053		RAC3	0.030517		AL049647.1	0.0193017		UBXN10-AS1	0.0142743
JAG1	0.0107051		OAS3	0.0305161		MCPH1	0.0192995		AL133351.2	0.0142689
LINC01076	0.0107002		UFSP1	0.0305161		AC099066.2	0.0192937		SYNGAP1	0.0142681
EEF1A2	0.0106973		AC079414.3	0.0305154		AL132656.3	0.019293		AC010999.1	0.0142677
EFNA3	0.0106943		KLHL13	0.0305143		AC015813.8	0.0192899		ADGB	0.0142673
AC020978.2	0.0106924		HSPA1L	0.0305134		LINC02479	0.0192833		B3GALT2	0.0142656
SCARF2	0.0106877		MAP7	0.0305109		AP001198.1	0.0192799		AC011396.2	0.0142637
ANKRD29	0.0106868		SASS6	0.0305108		IL11	0.0192799		STAG2	0.0142594
MPC2	0.0106845		ITGAE	0.030506		AC068620.1	0.0192755		ERC1	0.0142563
CSNK1E	0.0106835		SLAMF6	0.0304838		CYBC1	0.0192665		KCNK15	0.0142548
AL031595.2	0.0106819		MICAL1	0.0304788		PRMT1	0.0192643		RC3H1	0.0142544
SMC1A	0.0106807		COA3	0.0304683		ZNF829	0.0192628		AP2A1	0.0142485
GPAT2	0.0106802		AC079447.1	0.0304683		LINC00251	0.0192602		EFR3B	0.0142465
GCNT7	0.0106776		MLKL	0.0304682		AL121672.1	0.0192563		AC026979.2	0.0142423
C12orf75	0.0106762		AUNIP	0.0304629		AC012456.2	0.0192563		RASA3	0.0142387
TMEM163	0.010676		KMT2E	0.0304586		NRAP	0.0192522		AC016735.1	0.0142294
AC112187.3	0.0106738		AL731702.1	0.0304577		CLPP	0.0192518		PPDPFL	0.0142292
AC018362.2	0.0106669		LINC02150	0.0304562		GLOD4	0.0192415		AL451069.1	0.0142266
ZNF71	0.0106659		MED12	0.030452		MRPS26	0.0192309		SLC2A3	0.0142266
BCL10	0.0106656		CERS5	0.0304432		TTLL5	0.0192306		AC091059.1	0.014226
MMRN2	0.0106651		AP001062.3	0.0304413		ARHGAP26-IT1	0.0192285		C14orf39	0.0142224
AP001107.1	0.0106614		LINC02172	0.0304395		PSME4	0.0192246		TIAF1	0.0142209
DALRD3	0.0106603		LINC01412	0.0304364		ZNF503-AS2	0.0192237		MGAT3	0.0142207
CIDEA	0.0106565		AC123567.2	0.0304359		MAD2L2	0.0192219		STC2	0.0142196
RARG	0.0106555		NTHL1	0.0304358		PPFIA4	0.0192204		LINC01534	0.0142187
AC072061.1	0.010655		AC005355.1	0.0304332		EIF3D	0.0192172		NPAS2	0.014218
LINC01843	0.010654		PNMA1	0.0304286		LINC00519	0.0192165		SAMD9L	0.0142159
AC005479.2	0.0106508		LSM6	0.0304225		THEM5	0.0192159		TRHDE-AS1	0.0142153
B4GALT4-AS1	0.0106499		AC092757.2	0.0304213		LINC01143	0.0192159		AC010168.1	0.0142085
PLIN3	0.0106498		CKAP2L	0.0304165		OCM2	0.0192159		THNSL2	0.0142076
C5orf52	0.0106469		CFL2	0.0304159		C20orf85	0.0192159		CCT2	0.0142065
KLHL6	0.0106468		USP44	0.0304093		AC009063.3	0.0192102		SH3BP5	0.0142063
CHN1	0.0106445		CCNB2	0.030409		AL008729.2	0.0192072		THAP8	0.0142052
NAV2-AS1	0.0106437		AC015921.1	0.0303961		ANG	0.0192043		HIST1H4A	0.0142027
FOXN3-AS1	0.0106431		AP000842.2	0.0303935		AMBRA1	0.019199		SNTB2	0.0141971
TEX22	0.0106422		SP1	0.0303931		ATG2B	0.0191983		DNAJC22	0.0141951
AC012467.1	0.0106398		STAT1	0.0303881		ELF1	0.0191949		RNF208	0.0141924
AC078905.1	0.0106346		AL122023.1	0.030385		AMACR	0.0191928		AC006033.2	0.0141894
PGM2	0.0106308		ZFP92	0.0303776		FAM20A	0.0191913		CNOT3	0.0141894
PLD4	0.0106295		GPRIN1	0.0303735		PNPLA7	0.0191903		AC087516.1	0.0141855
ZNF646	0.0106279		AKR7A2	0.0303712		PSMB9	0.0191898		SHISAL2A	0.0141837
NDN	0.0106238		NIFK-AS1	0.0303685		LBR	0.0191886		AC104167.1	0.0141781
MARCH9	0.0106193		PRRX1	0.030367		MST1	0.0191852		SLC2A14	0.0141747
AC090971.1	0.0106144		AF279873.4	0.0303598		AC008060.1	0.0191828		AL590399.3	0.0141709
CCNG1	0.0106142		ALKBH2	0.030359		AC126323.2	0.0191813		SOD3	0.0141671
AC090425.3	0.0106116		OBSCN-AS1	0.0303565		ZBP1	0.0191811		AC103982.1	0.0141657
LINC02516	0.0106091		ARID5A	0.0303555		MICAL2	0.0191803		RNF183	0.0141629
MRPL28	0.0106081		RASAL2	0.0303548		AC022893.1	0.0191764		AP003973.4	0.0141615
SMLR1	0.0106041		AC104459.1	0.0303524		AC007344.1	0.0191739		AL929288.1	0.0141589
DRG2	0.0106015		PRR14	0.0303454		ZNHIT1	0.0191673		AL031595.2	0.0141517
AC010325.1	0.0106013		MTFP1	0.0303378		AC117834.1	0.019167		SMYD3-IT1	0.0141501
AP001207.3	0.0105991		SLC35G5	0.03032		SDCBP2-AS1	0.0191623		HERC3	0.0141475
CDCP1	0.0105925		NDUFA8	0.0303024		SNTG2	0.0191613		TIMM21	0.0141415
AC091685.1	0.0105924		RASSF9	0.0303003		TNC	0.0191478		SNAPIN	0.0141355
MNDA	0.0105919		AC008759.2	0.0302997		HSD17B13	0.0191431		ARPP21-AS1	0.0141302
FCGR1A	0.0105905		ARMC3	0.0302836		AC023043.1	0.0191393		NPRL2	0.0141252
AC107881.1	0.0105877		CELSR2	0.0302774		IMMP2L	0.0191375		HCFC1	0.0141155
MAPK13	0.0105851		AP001180.4	0.0302716		JOSD1	0.0191338		PRKCA-AS1	0.0141136
CD3EAP	0.0105839		AC139100.2	0.0302697		USP11	0.0191328		ZCCHC8	0.0141132
AC092718.9	0.0105834		EMC3	0.0302658		SLC39A7	0.0191251		GAS2L1	0.0141127
C3orf85	0.0105789		SLC26A3	0.0302638		AC036103.1	0.0191242		AC078881.1	0.0141087
AL391832.2	0.0105757		ZNF669	0.0302621		AP1G2	0.0191205		AC026780.1	0.0141084
GMEB1	0.0105755		TRIM24	0.0302617		AP002748.2	0.01912		BCORL1	0.0141069
CERS4	0.0105731		SCEL	0.030256		C11orf97	0.01912		PKN2	0.0141054
AC091271.1	0.0105728		MDN1	0.0302558		NYX	0.0191171		FALEC	0.0141031
PDE3B	0.0105725		PCDHA5	0.030245		AC108019.2	0.0191114		AC021148.2	0.0141014
RER1	0.0105672		AC011481.1	0.0302449		AC012485.1	0.0191087		MS4A13	0.0141013
AL133330.1	0.0105669		FICD	0.0302387		AC015813.4	0.0190975		AC131235.3	0.0140966
AL157414.2	0.0105653		SLC37A3	0.0302353		GJB3	0.0190948		LINC01428	0.014095
AC010754.1	0.0105653		CENPJ	0.0302311		FZD8	0.0190947		AC026803.1	0.0140946
LINC01259	0.0105652		AC068389.2	0.0302294		AL391987.4	0.019088		CR382287.2	0.0140938
RNASE4	0.0105629		AC124016.2	0.030227		ERICH6B	0.019088		AC005304.3	0.0140925
AC008443.5	0.0105628		ZNF221	0.0302263		AL049839.3	0.0190738		KXD1	0.0140897
AC107884.1	0.0105581		ADAMTS9-AS2	0.0302255		XRCC1	0.0190736		AL953883.1	0.0140883
LINC00461	0.0105563		LINC02796	0.0302145		C1orf43	0.0190608		DDIT3	0.0140852
KLRK1	0.0105558		SEC24C	0.0302114		LINC01139	0.0190595		RBM47	0.0140849
AL121832.3	0.0105555		AC008443.1	0.0302062		NUFIP1	0.0190576		AC136624.1	0.0140834
GRIN1	0.0105506		C17orf75	0.0302053		AL592430.1	0.0190514		ZNF557	0.0140812
SPATA32	0.0105469		EFCAB10	0.0302039		LINC01549	0.0190508		FOXO6	0.0140797
THY1	0.0105468		SPATA12	0.0301828		CDKN3	0.0190497		SCNN1G	0.0140738
RAP1GAP2	0.0105462		LINC01500	0.0301724		TXNL4A	0.0190488		AC006064.4	0.0140707
AC092422.1	0.0105455		CLK2	0.0301704		FAM50B	0.0190472		AP006287.2	0.014069
RDH8	0.0105431		LINC01890	0.0301703		AC073176.2	0.0190449		PABPC1L2A	0.0140687
ACADL	0.0105399		COG8	0.0301616		AC012354.1	0.0190436		XPNPEP2	0.0140667
TRPC4	0.0105386		SPATA8-AS1	0.0301607		LAMC1-AS1	0.0190413		ASB16	0.0140642
TLNRD1	0.0105359		AC068282.2	0.0301591		HSPA6	0.0190327		NEU3	0.0140638
AC008507.2	0.0105352		HIST1H2BJ	0.0301578		ZZEF1	0.0190313		TRMT12	0.0140629
ABCC5-AS1	0.0105315		HGS	0.0301524		AL499604.1	0.0190288		AL136097.2	0.0140623
OSBPL8	0.0105289		TCEAL4	0.0301521		S100A2	0.0190248		AC008592.2	0.0140613
TAL1	0.0105256		ZNF324	0.0301507		TRIM35	0.0190242		RPL4	0.0140582
CAMK1G	0.0105255		TMEM106C	0.0301493		PPP1R13L	0.0190232		TRAPPC11	0.0140578
IL12RB1	0.0105241		GPAT3	0.030147		AL391117.1	0.0190218		MLIP-AS1	0.0140569
PSMC4	0.0105237		AC104564.3	0.0301465		LY96	0.0190165		AC093330.1	0.0140543
AC011450.1	0.0105229		AC100788.1	0.030145		ZNF548	0.0190156		WWTR1-IT1	0.0140436
ELF4	0.01052		AC004994.1	0.0301396		LINC02611	0.0190099		AC003688.2	0.0140436
AL358781.2	0.0105171		AL391069.2	0.0301318		ALX3	0.0190086		LINC00575	0.0140424
AC091045.1	0.0105155		NUDT21	0.0301312		LINC02150	0.0190083		AC021242.3	0.0140346
AP001595.2	0.0105143		DDIT4-AS1	0.0301311		LINC01790	0.0190025		AL592043.1	0.0140322
AL021155.5	0.0105115		AC138956.2	0.030127		ZNF736	0.0190013		TPRA1	0.0140313
AL590989.1	0.0105093		FSIP2-AS2	0.0301259		AIRN	0.0189921		AC011481.2	0.0140305
LINC01035	0.0104942		SLC7A6OS	0.0301175		AC016629.2	0.0189921		CA11	0.0140285
ADAMTS10	0.0104936		AC022296.4	0.0301163		COMMD3	0.0189916		OR9A2	0.0140224
AL034550.2	0.0104928		DNAJC25	0.0301135		AC009139.1	0.0189877		MYOZ2	0.014022
AC027097.1	0.0104925		AC073569.2	0.0301125		AC016738.1	0.0189835		IL21-AS1	0.0140212
AC010336.3	0.0104923		STON1-GTF2A1L	0.0301053		KLK14	0.0189832		FYB2	0.0140138
AC011379.1	0.0104906		TIMM44	0.0301043		KLK3	0.0189828		AC092117.1	0.0140093
POP4	0.0104893		DUBR	0.0301032		AC254562.3	0.0189724		AC034193.1	0.0140053
EFNB1	0.0104874		NOLC1	0.0300986		AC090629.1	0.0189602		CHMP4A	0.0139996
TMEM130	0.0104865		ATP5PF	0.0300953		AL390964.1	0.0189602		AL023755.1	0.0139966
ZNF879	0.0104831		EML2	0.0300866		PCGF3	0.0189547		EPX	0.0139961
TMEM63B	0.0104808		TBK1	0.0300856		CDH7	0.0189532		ISM1	0.0139946
TMEM107	0.0104779		AC068790.3	0.0300851		NOP2	0.0189499		TMEM186	0.0139928
AC016716.2	0.0104763		BAG5	0.0300822		ZNF57	0.0189494		AC092924.2	0.0139926
AP000266.1	0.0104729		PSTPIP2	0.0300719		C1orf216	0.0189408		NBPF14	0.0139908
KBTBD8	0.0104721		AC016168.4	0.0300717		NSUN7	0.0189382		EIF4EBP3	0.0139869
AC012464.3	0.0104717		MAVS	0.0300696		GRIK2	0.018938		UBL7	0.0139805
KCNB2	0.0104657		APC	0.0300646		GRIN2B	0.0189377		RRP1	0.0139767
ERAS	0.0104648		AC010889.2	0.0300627		ELOVL7	0.0189325		AC006581.1	0.0139741
HECTD2	0.0104602		REC8	0.0300597		AC140481.1	0.0189282		Z94721.3	0.0139727
LINC00235	0.0104601		FBF1	0.0300524		TRPM5	0.0189282		AC010336.6	0.0139701
LINC00205	0.0104593		ENO3	0.0300438		PCP2	0.0189282		TRPV6	0.0139699
AC127537.1	0.0104563		AC022706.1	0.0300404		CTDP1	0.018925		TP53TG5	0.0139665
A2M	0.0104478		GAB3	0.0300375		EPHA1-AS1	0.0189234		LPO	0.0139636
AC005042.2	0.0104475		DOK2	0.0300323		AC079209.2	0.0189221		AL391497.1	0.0139625
OSGEPL1-AS1	0.0104422		AC009831.1	0.03003		ZNF414	0.0189192		AC078795.2	0.0139592
WWP1	0.0104393		IQSEC1	0.03003		AC007652.1	0.0189184		AC026333.4	0.0139559
SYNPR	0.0104387		UBOX5-AS1	0.0300199		AC007218.1	0.0189165		CCDC153	0.0139557
AC006115.2	0.0104363		AC022306.2	0.0300178		C21orf91-OT1	0.0189162		LINC01028	0.0139548
VANGL2	0.0104352		FOXJ3	0.0300106		COLQ	0.0189135		AC114488.2	0.0139541
TMEM252-DT	0.0104349		AC026120.3	0.0300083		TMEM102	0.018912		SHLD3	0.0139499
LILRA2	0.0104345		NUDT13	0.0300029		AL596087.2	0.0189099		TRIAP1	0.0139483
PLEKHG5	0.0104317		CYB561D1	0.0300015		AP003717.1	0.0189062		AC005618.1	0.0139483
AC008758.2	0.0104305		LINC00448	0.029996		AL022396.1	0.0189005		AL137856.1	0.0139437
LEF1	0.0104266		ANKLE1	0.0299911		ASB16-AS1	0.0188983		TYRP1	0.0139407
MEX3C	0.0104215		CSRNP2	0.0299854		AL391597.1	0.0188962		VRTN	0.0139327
TRAPPC2B	0.0104177		ORAI2	0.0299772		RAB44	0.0188962		AL096865.1	0.0139322
AP000708.1	0.0104145		SNHG4	0.029972		AC027804.1	0.0188962		SLC1A4	0.0139267
ZCCHC12	0.0104117		HOOK2	0.029963		LINC02744	0.0188962		CLUL1	0.0139251
AC068196.1	0.0104077		ZNF350-AS1	0.0299566		AL132765.2	0.0188962		SUGP1	0.0139239
AC107398.2	0.0104059		AC112206.2	0.0299272		AL121829.2	0.0188962		AC010359.3	0.0139223
BX284668.2	0.0104012		AC080013.1	0.0299258		Z80897.2	0.0188962		SLC27A1	0.0139214
AC022296.4	0.010401		NDUFA7	0.0299235		AL451085.2	0.018896		GADD45G	0.013921
AL138756.1	0.0103995		PDSS1	0.0299118		AC093673.2	0.0188957		CTDSPL2	0.0139199
PAXIP1-AS1	0.0103977		SLC49A3	0.0299113		AC068643.2	0.0188851		MNDA	0.0139184
AC142472.1	0.0103947		TUT4	0.0299062		OXGR1	0.0188801		AL390061.1	0.013911
LINC00304	0.0103861		LINC02076	0.0299057		SULT6B1	0.018877		AC005580.1	0.013911
NDUFS3	0.0103846		CASP2	0.0299012		PAPOLA	0.0188756		DNASE1L2	0.0139087
TRIM55	0.0103836		AKTIP	0.0299006		CACNA1C-AS1	0.0188748		AC010260.1	0.013907
RIPPLY3	0.0103817		FRAS1	0.0298984		NCBP2	0.018874		AC127502.2	0.013901
AC087623.3	0.0103815		RAB15	0.0298917		SF3B3	0.0188714		SMIM10L1	0.0139004
CLSPN	0.0103811		AC063944.3	0.0298874		EHBP1L1	0.0188669		SIRPG	0.0138974
BFSP2-AS1	0.010377		DPP9	0.0298731		LINC02681	0.0188642		PDPR	0.0138972
FXYD5	0.0103761		AC010680.1	0.0298698		BICRA	0.0188634		RAB3GAP1	0.0138956
TSPAN1	0.0103741		ZFY-AS1	0.0298644		AP4M1	0.0188555		BASP1-AS1	0.0138919
PCDHB3	0.0103717		ZBTB20-AS3	0.0298525		MLLT6	0.0188533		RNF144A-AS1	0.0138901
GNAI3	0.0103665		DMWD	0.0298511		UBXN10-AS1	0.018851		LYVE1	0.01389
LYRM4	0.0103664		AC124014.1	0.0298443		ATP5MF	0.0188473		PRKCSH	0.0138898
LINC02771	0.0103661		SIRPB2	0.0298411		AC011503.2	0.0188473		DDIT4-AS1	0.0138894
BRCA2	0.0103655		ARHGEF35	0.0298341		AP001442.1	0.0188445		GPRIN1	0.0138816
XAGE5	0.0103607		RASD1	0.0298331		AC079174.1	0.018837		AP000229.1	0.0138756
AC022960.1	0.0103605		CALHM2	0.0298304		AC006262.2	0.0188322		TEX43	0.0138751
DTX3L	0.0103599		AL049646.1	0.029826		AC137735.3	0.0188203		AC131212.1	0.0138713
PARS2	0.0103581		ZNF283	0.0298203		RNF181	0.0188156		CCDC27	0.0138698
HAPLN1	0.0103564		PRR34-AS1	0.0298145		AC011444.2	0.0188074		GPRASP2	0.0138697
HIST1H2BH	0.0103547		EIF4EBP3	0.0298081		LINC01350	0.0188055		AL157385.2	0.0138674
AC090617.1	0.0103498		ANKHD1	0.0298076		AL451080.1	0.0188003		AC099518.1	0.0138657
AL583829.1	0.0103445		GLB1L	0.0298002		AC080023.1	0.0188003		LINC00624	0.0138631
AC092953.2	0.0103418		POLR2K	0.0297989		LRTM2	0.0188003		LINC01019	0.0138579
AC097511.1	0.0103417		AL355472.2	0.0297964		NUP107	0.0187966		AC046158.1	0.0138578
NUDT14	0.010341		AL391121.1	0.0297924		LINC01425	0.018794		AC064871.2	0.0138578
EGF	0.01034		AC007906.1	0.0297824		ODC1	0.0187884		AC009690.2	0.0138515
CHD4	0.0103388		AC012313.1	0.0297813		RAB33A	0.0187881		TPGS2	0.0138504
AC009065.8	0.0103374		AC130324.2	0.0297779		AC011124.1	0.0187783		BCL9L	0.0138495
ZNF416	0.0103343		NPIPB2	0.0297756		ERV3-1	0.0187768		AL008638.5	0.0138449
LINC01592	0.0103342		NUP153	0.0297743		AC011233.2	0.0187683		GEMIN7-AS1	0.0138447
ZBP1	0.0103337		SMPD3	0.0297617		TMEM207	0.0187683		MAGEC3	0.0138436
AC104451.2	0.0103329		XPNPEP1	0.0297578		CLDN15	0.0187682		CNGB1	0.0138434
AC136628.4	0.0103324		RALB	0.0297562		BEST4	0.0187682		WDFY4	0.0138419
AGPAT2	0.0103273		SNRNP40	0.0297562		ZNF550	0.0187573		PAF1	0.0138415
PLCXD3	0.010327		AL135786.2	0.0297538		NAA25	0.0187528		ZBTB40	0.0138402
AC027329.1	0.0103265		POGLUT2	0.0297534		LINC00240	0.0187511		CLCA2	0.0138389
CD180	0.010326		UTP14A	0.0297404		AL162412.1	0.0187506		AC004900.1	0.0138364
TRIM56	0.0103226		RADIL	0.0297321		AC106873.1	0.01875		AC022007.1	0.0138311
FP671120.7	0.0103225		YIPF1	0.0297305		LINC01150	0.0187485		OR1L6	0.0138306
MED25	0.0103204		ANKRD2	0.0297265		ZNF22	0.0187482		TIFA	0.013828
AC007327.2	0.0103173		ZNF763	0.0297213		C3orf49	0.0187378		OAF	0.0138253
OR8D1	0.0103129		AC027796.4	0.0297075		ERC2-IT1	0.0187365		AC245297.2	0.0138231
BEGAIN	0.0103054		PLD6	0.0297018		GORAB-AS1	0.0187364		AC080079.2	0.0138224
EBI3	0.0103048		FST	0.0296852		LINC01685	0.0187363		AC022447.6	0.0138203
ADCY2	0.0102999		TBL2	0.0296764		LINC01632	0.0187363		AL589787.2	0.0138193
AC019155.2	0.0102917		AL591002.1	0.0296713		GCSIR	0.018736		LINC02371	0.0138191
RALBP1	0.0102894		TMEM121B	0.0296702		AC025580.2	0.018727		LINC01160	0.0138183
AL121809.1	0.0102888		AC008758.2	0.0296556		FER1L6	0.0187053		AC019055.1	0.0138183
AL135999.1	0.0102834		AL021878.2	0.0296507		AL354707.1	0.0187051		KCNQ4	0.0138178
AF129408.1	0.0102811		YDJC	0.0296496		WNT2	0.0187044		AL353052.1	0.0138173
RNFT1	0.010281		IPO7	0.0296467		AC015688.6	0.0187044		AC005363.2	0.0138165
RRP1B	0.0102777		TSPAN19	0.029643		AC097532.3	0.0187041		AC091849.2	0.0137973
AC090371.2	0.0102762		SIAH3	0.0296391		LINC02145	0.0186952		NSMCE1-DT	0.0137947
FGFR4	0.0102738		AC118469.2	0.02963		AC092070.4	0.018694		AC110619.1	0.0137785
LINC02785	0.0102732		EIF5A2	0.0296236		SLC41A1	0.0186891		GALR2	0.0137785
MMP25-AS1	0.0102709		GGT1	0.0296129		HMGN3-AS1	0.0186841		PPL	0.0137773
SYT5	0.0102707		UBP1	0.0296047		DCAF8L2	0.0186817		SLC26A1	0.0137755
STT3B	0.0102701		FAM160B1	0.0296041		SV2B	0.018678		ZNF362	0.0137717
LINC01705	0.0102688		DNAH11	0.0295981		AC112196.1	0.0186755		LINC01629	0.0137709
AC109472.1	0.0102636		ATP23	0.0295847		LINC02426	0.0186642		AL512288.1	0.0137703
DNPEP	0.0102626		GAS2L1	0.029583		AL358115.1	0.0186533		AL158151.3	0.0137695
CRISPLD2	0.0102625		ABCA3	0.0295792		AL136454.1	0.0186509		AC104370.1	0.0137693
MCM8-AS1	0.0102611		ANO1	0.0295749		BCDIN3D-AS1	0.0186407		AP003100.3	0.0137611
FAM110D	0.0102585		PSMB9	0.0295718		AC022469.1	0.0186267		RBFA	0.0137608
FOXF1	0.0102563		QSOX2	0.0295688		IST1	0.0186245		AL390800.1	0.0137602
CENPM	0.0102491		LINC00623	0.02956		DANCR	0.0186233		AL589990.1	0.0137581
FNDC8	0.0102479		AC079362.1	0.0295577		AP001432.1	0.0186196		FUNDC1	0.0137572
MSX1	0.010246		POLR3A	0.029546		PDCD2L	0.0186188		GIMAP5	0.0137568
RO60	0.0102457		LRP2	0.0295455		WDR92	0.018618		MRPL38	0.0137502
AP3D1	0.010245		RNF227	0.0295427		AC138150.2	0.0186121		FBXO11	0.01375
AL589745.1	0.0102433		AC073046.3	0.0295416		TXLNA	0.0186069		C1orf141	0.0137454
GNG11	0.0102431		AP000350.6	0.0295406		AC105450.1	0.0186051		AC015712.1	0.0137364
LINC-ROR	0.010243		NXT2	0.029532		AC104982.2	0.0185988		PGC	0.0137346
AC139530.1	0.0102426		ADSL	0.02953		LINC01925	0.0185983		SEC62	0.0137274
AC004692.2	0.0102397		TCP11L2	0.0295259		AL358154.1	0.0185934		SGF29	0.0137261
TCF20	0.0102378		AC008494.3	0.0295218		OR52H1	0.0185933		ECI1	0.0137256
COL5A3	0.0102331		NFIA	0.029521		ACO2	0.0185847		AC092171.4	0.0137256
MORN3	0.0102329		HIST2H4B	0.0295187		CHODL-AS1	0.0185841		AC073869.3	0.0137173
CWF19L2	0.0102309		Z97192.1	0.0295152		LINC01560	0.0185834		LARP6	0.0137158
AL589684.1	0.0102303		RAPGEF4-AS1	0.0295087		FAM25G	0.018579		AP003392.4	0.0137154
CCDC24	0.0102292		SNRNP25	0.0295021		WDR72	0.0185765		MED18	0.0137148
AC009686.2	0.0102273		RRP1	0.029501		ARL1	0.0185721		NRN1	0.013708
AL049839.3	0.0102267		NIP7	0.0294999		MMP14	0.0185695		AC011444.1	0.013705
LINC02822	0.0102234		CR1	0.0294995		SLC25A51	0.0185653		CCN4	0.0137015
AC012615.1	0.0102225		HERPUD2	0.029499		GGA2	0.0185621		AC112236.2	0.013699
GRIA1	0.0102211		ARHGAP11B	0.0294978		BFSP2	0.0185602		AC021678.2	0.0136957
INHBA-AS1	0.0102157		SPATA2	0.0294888		TMPRSS11F	0.018558		AC046134.2	0.0136949
AC018761.2	0.010209		HUWE1	0.0294853		RPS29	0.018554		RELT	0.0136906
RGS16	0.0102087		PFDN1	0.0294839		ADAR	0.0185534		AC124016.1	0.0136888
YJU2	0.0102085		RAB9B	0.0294822		YPEL4	0.018552		AC011611.3	0.0136864
ADGRG4	0.0102078		KCNJ3	0.0294746		MAP2K4	0.0185497		AC005899.7	0.0136855
TRPM3	0.0102078		C11orf49	0.0294715		RRM1	0.0185478		AP002812.2	0.0136836
PCDHA13	0.0102037		AC005540.1	0.0294651		DMC1	0.0185406		FGF10	0.0136814
OTX2-AS1	0.0102028		OR10AD1	0.029456		NBAT1	0.018537		STMP1	0.0136779
DAPK1	0.010195		PPM1N	0.0294557		AC122129.1	0.0185187		ERICH5	0.0136777
NCBP2	0.010194		UBQLN2	0.0294514		AC009955.2	0.018513		ELOVL2	0.0136774
DLG5	0.0101932		AL442128.2	0.0294485		AL672310.1	0.0185075		SWT1	0.0136759
S100A14	0.0101883		RAB11FIP5	0.0294355		YKT6	0.018504		ZNF273	0.0136747
AL365215.2	0.010187		TNK2	0.0294293		AC062037.3	0.0185024		AL034397.2	0.0136725
AF127577.2	0.0101868		SOCS7	0.0294268		DBH	0.0184993		AC090774.2	0.0136705
SCN1A-AS1	0.0101822		METAP1	0.0294227		AC090709.1	0.018498		AC017100.1	0.0136671
SLC5A2	0.0101819		AC073115.2	0.0294143		PURB	0.018496		MUC22	0.0136665
SH3BGRL	0.0101789		NT5DC3	0.0294133		AC103591.4	0.0184948		CTRL	0.0136628
IQCC	0.0101775		ECSIT	0.0294121		IZUMO1	0.0184907		SCARA5	0.0136593
AL163541.1	0.0101744		AC138904.1	0.0294055		AL031121.2	0.018486		AL441883.1	0.0136543
VCPKMT	0.0101727		SPTBN2	0.0294016		AC093334.1	0.0184852		ELL3	0.0136524
AC134980.2	0.0101694		B4GALNT4	0.0293955		AF067845.2	0.0184806		GOLGA8O	0.0136444
BACH2	0.0101686		HPS4	0.0293916		AC005482.1	0.0184793		AC097359.3	0.0136425
ITPKB-AS1	0.0101671		AL606760.2	0.0293902		AL359532.1	0.0184703		GPT2	0.0136407
CYB561	0.0101668		HIF1AN	0.0293895		LINC00654	0.0184701		FAAH	0.0136402
PLVAP	0.0101658		LMTK2	0.0293886		AC007846.1	0.0184698		RRAGB	0.0136371
UBQLNL	0.0101579		GPR22	0.0293862		AL139021.2	0.0184653		MLF2	0.0136345
MYPOP	0.0101576		AL606760.1	0.0293851		ZNF8	0.0184643		POLDIP2	0.0136311
CRLF1	0.0101533		AC010735.2	0.0293816		HIF1AN	0.0184544		B4GALT4	0.013631
HTRA4	0.010153		AL662884.5	0.0293771		LINC02292	0.0184486		AC092803.1	0.0136255
CCN6	0.0101506		AC011511.2	0.0293733		Z83818.2	0.0184486		FAM53B-AS1	0.0136199
COL8A2	0.0101476		TNFRSF4	0.0293707		KCTD3	0.0184482		AC079411.1	0.01361
RPL26L1	0.0101458		NUMA1	0.0293649		COA6-AS1	0.018447		SAMMSON	0.0136089
LINC02119	0.0101427		EIF3A	0.0293485		SMPD3	0.0184421		AC103871.1	0.0136
LINC02617	0.0101422		MRPS18B	0.0293476		IL6R-AS1	0.0184378		AASDH	0.0135986
SPINK2	0.0101414		KLHDC8B	0.0293469		WWOX	0.0184353		LACTB	0.0135972
TP53TG3D	0.0101386		ENDOV	0.0293463		FOXO4	0.0184332		C1orf146	0.013596
LINC02204	0.0101354		TMEM54	0.0293448		GPR20	0.0184166		AC068633.1	0.0135948
AC002375.1	0.0101343		VASH2	0.0293441		AC116903.1	0.0184166		ANKLE1	0.0135939
AC121154.1	0.0101339		LINC01232	0.0293434		PCGF5	0.0183897		RIPPLY2	0.0135936
AC136944.2	0.0101329		ACOT12	0.0293433		SEMA3F	0.0183846		AC093752.3	0.0135929
PNMA2	0.0101326		SH3BP5L	0.0293387		LINC02061	0.0183846		MST1	0.0135861
SETD6	0.0101282		SERHL2	0.0293381		ENTPD3	0.018384		MYOM3	0.0135797
AC112484.3	0.010123		AC018541.1	0.0293321		CPA3	0.0183826		AC104633.1	0.0135797
AC107918.6	0.0101228		RNF212B	0.0293293		PEX10	0.0183784		LINC02582	0.0135797
LINC02158	0.0101194		AAMP	0.0293281		ZNF563	0.0183723		AC127070.1	0.0135719
AC008267.5	0.010119		ZNF343	0.0293246		HIST3H2BB	0.0183717		AL358332.1	0.0135708
PTBP3	0.0101184		ZBTB9	0.0293216		MAVS	0.0183696		LINC01975	0.0135664
AC093928.1	0.010116		AC108066.2	0.0293193		DYRK4	0.0183681		AC135048.3	0.013565
NOP9	0.0101134		CARNMT1-AS1	0.0293155		CKAP5	0.0183667		AC007100.1	0.0135616
EEF1B2	0.0101105		KIF26B-AS1	0.0293123		AC087627.1	0.0183662		U62631.1	0.0135592
PRKG2	0.0101077		AP000962.1	0.0293059		SYAP1	0.018356		H19	0.0135565
SIX5	0.0101073		PANK4	0.0293015		MAP7D2	0.0183543		AL133163.2	0.0135532
AP006333.1	0.0101057		NDRG3	0.0292953		C1orf147	0.018353		TAOK1	0.0135485
HAUS5	0.0101046		MAP2K3	0.0292898		AC005339.1	0.0183527		CAPN2	0.0135436
MTSS2	0.0101042		AC129492.4	0.0292835		TIGD5	0.0183513		ZNF91	0.0135411
EIF4A3	0.0101016		MED22	0.0292832		SWAP70	0.0183476		LINC02330	0.0135399
CATSPER3	0.010101		ACVR1B	0.0292786		OR10H1	0.0183433		GRP	0.0135399
KIF26B-AS1	0.0100996		AC023509.3	0.0292775		PRX	0.0183388		C2CD4A	0.0135315
AL158151.4	0.0100935		AC090517.2	0.0292746		IDH3A	0.0183353		CR1L	0.0135314
CPNE2	0.0100928		NDC80	0.0292743		LAMC3	0.0183332		THAP1	0.0135234
CCNA1	0.0100926		EED	0.0292704		C3orf80	0.0183207		AL033397.2	0.0135177
SLC35A2	0.0100898		HAUS8	0.0292693		AL121761.1	0.0183104		PHF19	0.0135161
AC009097.4	0.0100877		TRAF4	0.0292681		AC012673.1	0.01829		ONECUT1	0.0135159
AL136317.2	0.0100863		AC009299.3	0.0292643		AC016738.2	0.0182871		TECTB	0.0135143
ERAP2	0.0100849		MRPL33	0.029253		LINC02752	0.0182833		LINC02788	0.0135139
TCAF2	0.0100824		MARVELD2	0.0292505		AC022150.4	0.0182827		KIF4B	0.0135134
TMEM255B	0.0100807		LINC02721	0.029249		CSNK2A2	0.0182823		AC003087.1	0.0135134
RND1	0.0100807		MKRN2	0.0292481		POMC	0.0182786		LINC02192	0.0135134
MYL4	0.0100789		AL807752.5	0.0292477		PHOSPHO2	0.0182754		SFMBT2	0.0135125
AP003100.3	0.0100767		ZDBF2	0.0292408		AL353708.2	0.0182727		CNKSR1	0.0135076
CRABP1	0.0100736		MAGI2-AS3	0.0292309		AC103876.1	0.0182694		AC006064.3	0.0135069
DNAJC9-AS1	0.0100687		THOC7	0.0292296		AR	0.0182605		MLX	0.0135062
AC025287.2	0.0100645		AK2	0.0292249		AC104137.1	0.0182567		IGLV10-54	0.0135009
PLIN1	0.0100611		PTDSS2	0.0292166		GUCA1C	0.0182432		AL591178.1	0.0135001
COPZ2	0.0100599		CNRIP1	0.0292159		LINC02645	0.0182347		HCN2	0.0134886
WIPI1	0.0100588		DARS2	0.0292124		AC026191.1	0.0182315		PRLR	0.0134856
CNGB1	0.0100584		RASL12	0.0292079		TSSK1B	0.0182248		AL512770.1	0.0134851
AL109627.1	0.0100561		CFAP99	0.0292017		FSCB	0.0182248		C20orf78	0.0134847
AC100849.1	0.0100548		XYLT2	0.0291999		GPR4	0.0182248		TGM2	0.0134822
TRIB1	0.0100512		PNKP	0.0291942		C1orf226	0.0182206		TNFRSF8	0.0134808
ZMYND10-AS1	0.0100501		AC069185.1	0.0291938		AC008537.2	0.0182182		PUS3	0.0134769
OTUB2	0.0100471		FSTL1	0.0291862		BOLL	0.0182157		AP005131.3	0.0134705
EIF3B	0.0100471		CTPS2	0.0291815		AC104590.1	0.0182018		LINC02405	0.0134693
MRPS14	0.0100368		AC092100.1	0.0291677		AL021154.1	0.0181996		LINC01740	0.013468
AC004832.5	0.0100359		ATP12A	0.029158		AC091564.5	0.0181987		AC096711.2	0.0134642
GOLGA2	0.0100329		BFAR	0.0291521		OCSTAMP	0.0181918		AC063919.2	0.0134625
EPHA10	0.0100272		SULT1A4	0.0291458		AL354811.1	0.018185		AL591846.2	0.0134604
GRIP2	0.0100247		EFHD1	0.0291443		AL122035.2	0.0181839		AC009965.1	0.0134604
AL353697.1	0.0100219		ZNF132	0.0291404		ZFP62	0.0181803		PTOV1-AS1	0.0134541
HGH1	0.0100215		AC012603.1	0.0291374		CTU2	0.0181747		CD58	0.0134525
RAMP2-AS1	0.0100179		SAMD9	0.0291309		AC073840.1	0.0181707		FNTA	0.0134508
SRPX2	0.0100179		AC090948.4	0.0291295		CYB561D2.1	0.0181637		TFPI2	0.0134487
ARHGAP35	0.0100174		POLR3K	0.0291295		AC233266.2	0.0181631		CYP4F22	0.0134471
PHOX2A	0.0100166		AC087854.1	0.0291141		AL590705.2	0.0181591		LINC02270	0.013445
AC087241.2	0.0100162		U2AF1L4	0.029106		AL135978.2	0.0181563		LCP1	0.0134447
AC092376.1	0.0100145		ZNF597	0.0291055		POLR3GL	0.0181554		ALAD	0.013443
ASCL5	0.0100132		NTRK3	0.0291032		MIR137HG	0.0181535		CMTM1	0.0134418
PPRC1	0.0100125		AL157762.1	0.0291011		AL355001.1	0.0181415		SNHG10	0.0134412
MN1	0.0100125		LEAP2	0.0290985		TCEAL5	0.018136		PSMB1	0.0134397
AC092807.1	0.0100105		SPAG9	0.0290935		AL136982.2	0.0181342		GFM2	0.0134372
RGS9BP	0.0100039		AC007014.2	0.0290893		LEMD3	0.0181315		AP000350.7	0.0134327
APOBEC3B-AS1	0.0100037		SLIT1	0.0290844		LINC01262	0.0181288		LINC00378	0.0134274
SYTL1	0.0100036		NDC1	0.0290825		PITX1	0.0181288		ELAVL1	0.0134267
PARD6G	0.00999988		PLEKHA6	0.0290798		ACTL10	0.0181288		LCA5L	0.0134259
C7orf50	0.00999765		PKD2L2	0.0290658		AC023510.1	0.0181271		AP005059.2	0.0134257
PRKY	0.00999605		LIAS	0.0290651		MAPKAPK3	0.0181243		AC090531.1	0.0134221
ARMH2	0.00999538		AC018761.2	0.0290631		AC012150.2	0.0181236		AC026785.2	0.0134206
LINC01233	0.00999333		EMC9	0.0290628		ZNF839	0.0181186		AC008766.1	0.0134206
AC009134.1	0.00998971		ZFYVE1	0.0290604		UQCC3	0.0181172		AC008915.1	0.0134197
AC006026.3	0.00998166		PROZ	0.0290604		AL159169.3	0.0181101		ABCB6	0.0134163
AL442003.1	0.00997944		RSPH14	0.0290456		AC010761.2	0.0181098		ULK2	0.0134154
AC016825.1	0.00997337		MXD4	0.0290439		ZNF723	0.0181038		AHSG	0.0134147
NIBAN2	0.00996541		STARD8	0.0290329		SELL	0.0181038		NDUFB1	0.0134104
AC021088.1	0.00996295		AC092301.1	0.0290299		AL022323.4	0.0180986		UFL1	0.0134101
AC103853.2	0.00996274		PIBF1	0.0290271		LGI2	0.0180941		AC013267.2	0.013409
ZNF251	0.00996172		CRELD2	0.0290173		AC007014.1	0.0180924		SASH3	0.0134045
APTR	0.00996144		CTTN	0.0290157		AC084346.1	0.0180897		PRR4	0.0134029
AP001001.1	0.00996075		WDR46	0.0290123		ITPR3	0.0180885		TRIM64C	0.0133941
AC087672.1	0.00995843		AL078644.2	0.0289926		CLIP1	0.0180811		AC051619.6	0.0133912
LRMDA	0.0099558		AL133227.1	0.0289887		HEMGN	0.0180779		CCS	0.013387
C15orf41	0.00995409		FOXD4L5	0.0289875		AC113410.5	0.0180717		AC091946.2	0.0133864
AL513523.3	0.00995406		NDUFA11	0.0289863		SPATS1	0.0180681		TMEM97	0.0133862
AC117473.1	0.00995183		MAPK6	0.0289817		AC118469.2	0.0180649		BTN2A2	0.0133822
CAVIN3	0.00995123		PRICKLE3	0.0289698		AC073641.1	0.0180649		AC106742.1	0.0133809
GNMT	0.00994765		ALS2CL	0.0289643		AC008780.1	0.0180649		HTRA2	0.0133748
ARX	0.0099476		DVL1	0.0289631		ZNF25-DT	0.0180649		ALDOB	0.0133746
PRDM10	0.00994739		C1orf147	0.0289605		AC012157.2	0.0180649		AL136119.1	0.0133746
AL139089.1	0.00994628		SLC4A9	0.0289602		AC008738.1	0.0180649		SSU72	0.0133745
LINC01257	0.00994608		PCDHB16	0.0289589		STPG2-AS1	0.0180613		AC068533.3	0.0133738
C9orf131	0.00994442		MKI67	0.0289578		AL590814.1	0.0180605		MPP7-DT	0.0133728
FMO3	0.00994181		ECI1	0.0289478		LINC01619	0.0180603		WASF2	0.013366
SP4	0.00993943		AC092120.3	0.0289408		MTO1	0.0180548		CSPP1	0.0133547
AC009309.1	0.00993305		CYB5B	0.0289347		RNF4	0.0180494		AC000372.1	0.0133543
GFRA2	0.00993223		BX649601.1	0.028926		LINC02259	0.0180479		AC093732.1	0.013349
AVIL	0.00992333		AL603839.3	0.0289259		AP001107.1	0.0180457		WFDC2	0.0133484
AL031985.3	0.00992063		ZBTB24	0.0289239		AC109361.1	0.0180452		BCS1L	0.0133461
AC100801.2	0.00991761		LARS2-AS1	0.0289239		AC110926.2	0.0180403		DEAF1	0.0133445
SLITRK4	0.00991703		GAS8	0.0289194		CDC42SE1	0.0180392		GRM1	0.0133432
RPTOR	0.00991527		THAP4	0.0289186		AC005682.2	0.0180355		ANXA8	0.0133411
NPFF	0.00991387		AC138932.5	0.0289171		ZNF649-AS1	0.0180354		AC100768.1	0.0133411
CCN4	0.00991206		ZFP57	0.0289144		YEATS2-AS1	0.0180354		UBXN10	0.0133327
GDPD3	0.00990976		DCTPP1	0.0289101		AL162394.1	0.0180323		LINC00974	0.0133278
MRPL35	0.00990907		PCCA-DT	0.0288997		LINC01983	0.0180274		AC009053.2	0.0133239
C1QL2	0.00990788		RBM4B	0.0288952		NDUFB8	0.0180246		KCNQ5-IT1	0.0133217
AP005329.3	0.00990459		AK9	0.0288916		ITPK1-AS1	0.0180239		SKOR1	0.0133213
CHRD	0.00990447		PTDSS1	0.0288916		FAM71E1	0.0180196		LRAT	0.0133198
MMP25	0.00990436		ALDOA	0.0288824		AC011322.1	0.0180123		RHBDD3	0.0133099
ASCL1	0.00990203		ASB16-AS1	0.0288779		DPH2	0.0180098		ERO1B	0.0133081
GUCY1A1	0.00989829		PKD2L1	0.0288777		GTF3C6	0.0180086		TMEM14C	0.0133079
AC096759.1	0.00989721		GOLGA8R	0.0288721		PCDHA3	0.0180072		POLE	0.0133066
IGLVIVOR22-2	0.00989634		PDZRN4	0.0288681		LINC02725	0.0180004		AC007370.1	0.0133058
MS4A4E	0.00989261		KEAP1	0.0288672		HEBP2	0.0179959		COL10A1	0.0133049
BAX	0.00989127		CPNE7	0.0288656		ZSCAN18	0.0179903		UROC1	0.0133049
PSG8-AS1	0.00988678		AC245060.2	0.0288583		AL442125.1	0.0179901		SLC9A3R2	0.0133042
PTGDR2	0.00988618		NOL6	0.0288519		DNAJC8	0.0179884		RASSF2	0.013298
SUN5	0.00988378		CYSLTR2	0.0288488		AC004470.1	0.0179745		CCZ1	0.0132962
LINC01412	0.00987993		BOP1	0.028846		AC107884.2	0.017969		PLBD1-AS1	0.0132959
AC092117.1	0.00987942		PPCS	0.0288422		SMCO2	0.017969		AP001062.2	0.013295
AL049648.1	0.00987655		LINC00471	0.0288361		GSEC	0.017968		ST6GALNAC6	0.0132889
AC244517.5	0.00987534		FNTB	0.0288316		GDF15	0.0179679		TSPAN14	0.0132811
AC079411.1	0.00987514		TRPC1	0.0288315		AL157938.3	0.0179677		HNRNPH3	0.0132786
AC016747.3	0.00987417		PPIF	0.0288252		C6	0.0179654		RAB39B	0.0132782
AC109446.3	0.00987244		AC138356.3	0.0288182		AL592546.3	0.0179612		BX324167.2	0.0132751
MRC2	0.00987163		ZNF703	0.0288142		MLF1	0.0179568		AL049775.3	0.0132748
LINC01991	0.00987143		AL589986.2	0.0288125		AL158207.2	0.0179521		CCDC154	0.0132738
RAB11A	0.00986723		MAGI1-IT1	0.0288092		AC004554.2	0.01795		HNRNPUL1	0.0132736
AL021917.1	0.00986697		AC123912.1	0.0288033		AC008761.1	0.017947		AC027277.1	0.013268
PKLR	0.00986518		CITED1	0.0288013		AP001021.1	0.0179467		SNX30	0.0132664
AC099791.3	0.00986013		BTG3-AS1	0.0287992		AC009053.3	0.0179461		AC137735.1	0.0132616
KRT71	0.00985674		MANEAL	0.0287926		POMT1	0.017945		PURB	0.0132522
STXBP5L	0.00985664		ARHGEF3-AS1	0.0287923		AC068831.6	0.0179434		TM4SF18	0.0132485
ASF1B	0.00985529		LINC00298	0.0287912		PCDHA11	0.0179414		ASB17	0.0132484
CCDC63	0.00985328		C3orf35	0.028791		AL023495.1	0.0179341		LINC02413	0.0132483
ASPDH	0.00984918		MYBL2	0.0287887		AC087190.1	0.0179286		CBWD1	0.0132444
CRYBA1	0.00984739		LINC01579	0.0287858		AC234775.4	0.0179182		TMBIM6	0.0132266
SNX20	0.00984717		PARVA	0.0287856		AC005842.1	0.0179144		AL035661.2	0.0132257
TNNC1	0.009847		ZSCAN16	0.0287852		AL049870.3	0.017909		PIK3AP1	0.013224
ALKAL2	0.00984669		NPRL3	0.0287799		AC073284.1	0.017905		SNAP47-AS1	0.0132218
AL355310.3	0.00984442		RNASET2	0.0287796		OSBPL10-AS1	0.017905		MSX1	0.01322
ADRB2	0.00984108		AC113143.1	0.0287732		AC073326.1	0.017905		AL365181.4	0.0132184
MYBPC2	0.00983852		AC090510.2	0.0287708		AL596188.1	0.0179031		AC025272.1	0.0132131
ADM5	0.00983783		AC011444.1	0.0287691		MEF2A	0.0178896		ST7-OT4	0.0132103
AL929472.3	0.00983525		AC005253.1	0.0287604		PLSCR2	0.017889		AL139393.2	0.013205
AL512791.2	0.00983297		EPHA3	0.0287579		REC8	0.0178888		AL390208.1	0.0131996
TIMM8B	0.00982843		SHB	0.0287578		ECI2	0.0178859		BX842242.1	0.0131995
KLRB1	0.00982508		PIAS1	0.0287572		LYSMD4	0.0178847		AC009902.2	0.0131979
C2orf50	0.00982491		NUP98	0.0287563		OXNAD1	0.0178826		AC138932.5	0.0131956
NLRP4	0.00982403		NDUFA9	0.0287546		AC004477.3	0.0178786		ZMYM3	0.013194
AC124854.1	0.00982331		SEZ6L2	0.0287527		FGF9	0.0178786		PTPRG-AS1	0.0131925
AC131235.3	0.00982293		GLMN	0.0287521		AC009087.1	0.0178731		AC104129.1	0.0131922
TLCD2	0.00982164		AC015818.2	0.0287507		AC011509.3	0.0178731		TAS2R5	0.013191
SIGLEC9	0.00982013		WASF3	0.0287464		Z94721.3	0.0178689		TBC1D3B	0.0131883
AC096645.1	0.00981771		AC025580.2	0.0287406		DUXB	0.0178679		SLC10A5	0.0131855
REX1BD	0.00981732		DBF4	0.0287372		RASSF8	0.017865		TAS2R19	0.0131853
CR936218.2	0.00981712		RIPPLY3	0.0287357		TMEM38B	0.0178578		MANSC1	0.0131816
LINC00222	0.00981701		SLC43A3	0.0287308		LOXL1	0.0178529		RHEBL1	0.0131726
CELF2-AS2	0.00981468		ARMCX5-GPRASP2.1	0.0287247		MEN1	0.0178517		CCDC15-DT	0.0131707
TCEAL3	0.00981273		RAB37	0.0287093		NGRN	0.0178357		AC011676.2	0.0131688
TSPAN6	0.00981188		MBOAT2	0.0287087		ZNF789	0.017832		LCT	0.0131676
PRRG4	0.00981042		METTL26	0.0287079		ANKRD13B	0.0178317		RCN3	0.0131667
QRFPR	0.00980993		VAMP1	0.0287031		AC080013.5	0.017831		AC097532.3	0.0131618
AC018695.9	0.0098098		KLB	0.0286949		AL592466.1	0.0178091		MKRN1	0.0131579
RASA3-IT1	0.00980726		PTGS1	0.0286946		ANXA3	0.0178085		GLT1D1	0.0131507
LINC01470	0.00980711		METTL23	0.0286933		PDZRN3-AS1	0.0178049		AP001099.1	0.0131486
PPP1R14C	0.00980605		MRPL32	0.0286891		GRHL1	0.0178032		AL589863.1	0.0131468
ZNF888	0.00980527		LINC00463	0.0286891		MDFIC2	0.0178017		CSNK2A1	0.0131459
SAMD9	0.00980363		AC027117.2	0.0286886		LSP1	0.017791		ZBED3-AS1	0.0131458
LINC01446	0.0098032		RRP8	0.0286804		DGLUCY	0.0177786		FMO4	0.0131441
VPS26B	0.00980214		ZBTB20-AS2	0.0286784		CHRDL2	0.0177781		LINC01504	0.013144
AC020551.1	0.0098008		AP003049.2	0.028676		AC006111.2	0.0177738		SUPT4H1	0.0131436
AL592402.1	0.00979723		TJP1	0.0286711		TTBK2	0.017773		AC016876.3	0.0131398
APRT	0.00979223		AP005329.3	0.0286653		AC018832.1	0.0177666		AP001372.2	0.0131307
NOG	0.009787		AC015849.3	0.0286643		ZKSCAN2	0.0177649		AL445647.1	0.013129
S100P	0.00978539		ZNF84	0.0286609		LGALS8	0.0177591		OR4F15	0.013129
SCRT2	0.00978524		EMG1	0.0286584		AC021851.2	0.0177576		PJVK	0.0131239
AL035658.1	0.00978422		AC026704.1	0.028657		TIMM10B	0.0177551		AL353764.1	0.0131158
NFKBIB	0.00978418		AP001062.2	0.0286538		TTI1	0.0177533		AP001627.1	0.0131142
ZFYVE9	0.00978188		JADE3	0.0286533		LINC01198	0.0177527		ARHGAP11A	0.0131093
AC007610.1	0.00978005		MRPL10	0.0286523		LAMTOR5	0.0177492		AC027607.1	0.0131091
LINC02661	0.0097797		DNLZ	0.0286502		HSBP1	0.0177468		AC092343.1	0.0131055
ARFGAP3	0.00977843		SIRT5	0.0286495		AL121852.1	0.0177459		AC021736.1	0.0131026
MTRNR2L8	0.00977354		GOLGA8T	0.028648		AP001781.1	0.0177452		AL139423.2	0.0131025
GJB3	0.00977315		AL031710.1	0.0286448		AC006478.1	0.0177452		NAT2	0.0131025
AP001180.4	0.00977249		AC092053.3	0.0286443		AC079336.5	0.0177452		PEX19	0.0130971
UCHL3	0.00976926		NSMCE1	0.0286438		BPIFB1	0.0177452		MAX	0.0130934
EIF6	0.00976885		TIMM22	0.0286418		IGSF10	0.0177411		AC008440.1	0.0130908
AC074050.4	0.00976805		CD27-AS1	0.0286401		ZC3H18	0.0177323		TMEM243	0.0130886
PCDHGA2	0.00976743		CYTH2	0.0286352		AP000442.1	0.0177293		AC078860.2	0.0130852
LINC02457	0.00976694		DBR1	0.0286324		EXOSC5	0.0177191		LINC02390	0.0130851
GGA3	0.00976675		LGALS9	0.0286323		TPH2	0.0177153		LINC01495	0.0130849
CCL24	0.00976534		AC004771.4	0.0286289		AC009237.14	0.0177143		AL162430.2	0.0130805
WDR33	0.00976488		BEGAIN	0.0286244		AC091946.2	0.0177106		LINC01592	0.0130769
MAX	0.00976062		ASB11	0.028621		HSPA1L	0.0177082		MED13	0.0130751
AF067845.1	0.00975989		AC020913.1	0.028619		AC018529.2	0.017704		CHD5	0.0130731
AL355073.2	0.0097553		TBC1D3F	0.0286165		FAM200B	0.0177019		LTV1	0.0130728
AC089984.1	0.00975483		AC005034.6	0.0286085		FZD4-DT	0.0177011		RLN1	0.0130639
STMND1	0.00975441		VPS28	0.0286073		U2AF1L5	0.0176965		AL138773.1	0.0130627
SRGN	0.00975257		TLE4	0.028605		AL157944.1	0.0176958		AC090348.1	0.0130627
DGCR9	0.00974899		PPM1E	0.0286017		SMNDC1	0.0176951		LINC02410	0.0130588
AC084064.1	0.00974545		TADA1	0.0285986		NOL4L-DT	0.0176754		AC139100.1	0.0130581
TMEM178A	0.00974125		APOBEC1	0.0285965		AC004466.1	0.0176712		RHOD	0.0130572
SLC22A11	0.0097387		PPIL6	0.0285952		AC092801.1	0.017671		COLCA1	0.013057
FAM198B-AS1	0.00973715		FAM27E3	0.028595		DSCR9	0.0176707		AC034243.1	0.0130563
PHF5A	0.00973553		BLMH	0.0285945		SCIN	0.0176699		PRDM1	0.0130557
NDC1	0.00973457		MCOLN3	0.0285898		P2RX5	0.0176692		AC003035.1	0.0130438
ACY3	0.00973373		SMUG1	0.028587		CFAP126	0.0176672		IST1	0.0130368
AL355297.4	0.0097324		TSTA3	0.0285846		GAS2L3	0.0176661		AC098617.1	0.0130341
NAA10	0.00972704		KLC4	0.0285753		ZMYND11	0.0176628		AC079848.2	0.0130339
SLC39A3	0.00972439		PARG	0.0285708		ACER2	0.0176581		SCNM1	0.013033
AC068688.1	0.0097233		ZNRF3-AS1	0.0285654		THAP8	0.0176525		AC005920.1	0.0130323
AL359704.3	0.0097229		KCMF1	0.0285649		DNM3-IT1	0.0176492		SF3B2	0.0130259
PAK4	0.00972105		GAR1	0.028553		SFTA1P	0.0176492		AL731566.3	0.0130147
PFN2	0.00972062		AL391863.2	0.0285476		AC034111.1	0.0176466		DNPEP	0.0130113
LINC01480	0.00972058		ST7-AS2	0.0285435		SLC26A6	0.0176435		SLC16A8	0.0130079
CSRP3-AS1	0.0097165		NDUFB3	0.0285401		POLR3H	0.0176426		IL17RE	0.0130072
AC091027.3	0.00971146		AC105180.2	0.0285383		AP004609.3	0.0176374		AL162582.1	0.0130048
LINC02801	0.00971141		AC021683.2	0.0285358		SLC25A35	0.0176352		CREB3L2-AS1	0.0130042
AC139795.2	0.00970839		AMN1	0.0285255		WDR77	0.0176262		VDAC2	0.0130036
CACNB2	0.00970828		IFT88	0.0285227		RHOBTB1	0.0176186		SPDYA	0.0130003
SPATA46	0.00970401		MTREX	0.0285127		LINC01907	0.0176173		AP003117.1	0.0129968
SMIM20	0.0097039		AC136624.1	0.028505		AC008780.2	0.0176173		IDO2	0.0129965
GIMAP1	0.00970233		AC105460.2	0.0285037		BX649601.1	0.0176173		CLEC18A	0.0129947
AL121885.1	0.0096991		TRIM23	0.0284986		SNX20	0.0176173		KANSL1-AS1	0.0129944
AC073548.2	0.00969862		RNF165	0.0284953		LINC02169	0.0176173		GP6	0.0129904
ZNF844	0.0096965		GALNTL6	0.0284932		AC016586.1	0.0176115		SARS2	0.0129882
NCMAP	0.00969278		AC005523.2	0.0284923		LINC01126	0.0176107		PRPSAP1	0.0129854
RARS	0.00969228		C18orf25	0.0284914		AC090365.1	0.0176022		PRDX1	0.0129839
AC110296.1	0.00969192		LENG9	0.0284852		RPTOR	0.0175999		CHCHD2	0.0129833
SMAD5-AS1	0.00968984		AC005828.3	0.0284833		AC011751.1	0.0175982		PLK1	0.0129754
PLCB2	0.00968874		SMAD4	0.0284763		AL035404.2	0.0175853		AC093911.1	0.0129751
DNAJC3	0.00968838		LSM10	0.0284763		AP003548.1	0.0175853		AC004449.1	0.0129699
ZNF615	0.00968527		ACTR3B	0.0284705		LINC00474	0.0175853		AC009145.1	0.0129697
PHEX	0.00968363		C21orf62	0.0284689		LINC01492	0.0175848		AC130710.1	0.0129586
SOCS1	0.00967612		PRKAA1	0.028465		TBC1D30	0.0175823		AL161663.1	0.0129559
AC010198.1	0.00967595		KYAT3	0.0284549		AC010336.8	0.0175804		ICOSLG	0.0129543
NEDD4	0.0096756		THUMPD2	0.0284522		TNKS1BP1	0.0175707		AC005394.1	0.0129529
SLC34A2	0.00967424		CAMKK1	0.0284513		AC125603.4	0.0175672		TMEM17	0.0129505
LINC02054	0.00967163		RPP25L	0.0284509		AL357140.2	0.0175601		KCNE4	0.0129475
SMAD6	0.00967054		KAZN	0.0284491		OLFML2A	0.0175599		AC092969.1	0.0129364
LAMC3	0.00966683		AC008567.2	0.0284472		TRIM66	0.0175565		NCSTN	0.0129352
MLPH	0.00966666		CCDC80	0.0284447		DERL2	0.0175551		AACS	0.0129351
AL513218.1	0.00966592		THBS4	0.0284363		ZMYM4-AS1	0.0175537		AP001007.1	0.0129309
ACTA1	0.00966313		MCM7	0.0284195		PRR15	0.0175533		QRFP	0.01293
AC010761.4	0.00966272		PLEK2	0.0284148		AP002812.5	0.0175533		MLLT1	0.0129292
SHOX2	0.00965942		AP1S1	0.0284049		ZSCAN4	0.0175533		AC113385.1	0.0129277
AC122138.1	0.00965236		CD82	0.0283964		RRAGB	0.0175476		HSPA2	0.0129274
AC091607.2	0.00965111		AP001001.1	0.0283938		EMG1	0.0175454		PYY	0.0129241
AC132825.3	0.00965047		AF305872.2	0.028388		CPNE9	0.0175428		MTERF4	0.0129235
ARSJ	0.00964988		SLC35E2B	0.0283873		ATL3	0.0175408		AC021205.3	0.0129189
PNPLA1	0.00964883		FBXO47	0.0283868		PGRMC2	0.0175327		AC018695.9	0.0129169
CEP19	0.00964845		LAGE3	0.0283857		TMEM231	0.0175304		TCF19	0.0129133
AP000897.1	0.00964648		RPP38-DT	0.0283828		ANP32E	0.0175271		AC100849.2	0.0129133
LINC01532	0.00964047		GPN2	0.0283769		FPGS	0.0175214		AC137630.4	0.0129125
HYOU1	0.00963295		AC019118.2	0.0283744		AL645939.4	0.0175214		HCG11	0.0129103
LIX1L-AS1	0.00963195		LTB4R	0.0283697		SAPCD1-AS1	0.0175214		DAPK1	0.0129082
AP001062.3	0.00963132		RC3H1	0.028366		LPA	0.0175214		SH3D21	0.0129065
IRAIN	0.00962865		ADPRHL2	0.0283653		LINC01450	0.0175214		AL118511.2	0.0129037
MIR503HG	0.00962641		STRADB	0.028359		TRBV30	0.0175214		EXOC3L2	0.012896
RNF43	0.00962146		CHD6	0.0283549		FARP1-AS1	0.0175214		AL023803.1	0.0128945
AC106820.4	0.00961861		LINC02549	0.0283502		AC022031.1	0.0175214		LRRC70	0.012893
RAB1B	0.00961666		AC010478.1	0.028347		TRIM73	0.0175142		AC108067.1	0.0128929
NEXN	0.00961364		AC020900.1	0.0283305		AC096642.2	0.0175136		AL121845.1	0.0128844
RTN4R	0.00959799		MRPL50	0.02833		SLC16A3	0.0175108		DLGAP2	0.0128765
DCAF12L2	0.00959655		ZNF121	0.0283196		LINC01749	0.0175062		TRAF7	0.0128757
PITPNM1	0.00959551		SPC25	0.0283165		PRRC2C	0.0175044		LINC01971	0.0128736
GPA33	0.00959484		IL10RB	0.0283019		VAMP5	0.0174995		IDH3B	0.012873
ZNF571	0.00959397		AP000487.1	0.0283017		AC022498.1	0.0174974		SERINC1	0.0128712
CH25H	0.00959195		AL442071.1	0.0283015		TYMP	0.0174935		USP27X-AS1	0.0128677
BIRC5	0.00958783		DARS-AS1	0.0282998		TMUB1	0.0174884		CBR3-AS1	0.0128662
U2AF1	0.00958721		AL133520.1	0.0282984		PHF2	0.0174865		PROC	0.0128636
GIMAP8	0.00958708		SGO2	0.0282737		AF121898.1	0.017483		LINC02052	0.0128603
HMGCR	0.009587		BCL2L2	0.0282686		AC021321.2	0.0174757		RABAC1	0.0128588
MPHOSPH10	0.0095849		PHACTR2-AS1	0.0282617		FAM157C	0.0174709		GTF3C3	0.0128519
TMPRSS11D	0.0095835		RAD51B	0.0282616		CYP2A6	0.017469		FAAP20	0.0128482
AL121790.2	0.0095779		PSMC3	0.0282614		ITGB1	0.0174476		FP236315.1	0.0128472
LINC00167	0.00957665		AC092868.2	0.0282577		AF064866.1	0.0174468		AC093577.1	0.0128466
RBMX	0.00957465		MRI1	0.0282384		AL354989.1	0.0174451		AC112196.1	0.0128452
DLX6-AS1	0.00957413		CENPW	0.0282366		ZBTB20-AS5	0.0174447		AC104088.1	0.0128447
AC006581.1	0.00957323		AL121581.2	0.0282285		LRRC8C-DT	0.0174443		UBE2Z	0.0128445
AC005076.1	0.00957256		GBP1	0.028224		AC020928.2	0.017436		ZDHHC18	0.0128427
AL589182.1	0.00957236		LINC02603	0.028223		RBBP5	0.0174328		CLDN34	0.0128374
CCDC201	0.00957081		CLPX	0.0282201		AL513165.1	0.0174313		AC092944.3	0.0128281
CCDC39	0.00956993		PSMD1	0.0282195		FAM20B	0.0174285		CCDC198	0.0128196
METTL5	0.00956905		RXYLT1	0.0282191		TTC9C	0.017428		TGFB2-AS1	0.012815
AL031432.5	0.00956394		AC005632.6	0.0282159		AL928921.1	0.0174254		XPNPEP3	0.0128097
AL391987.3	0.00956202		AL031432.5	0.0282125		AL118511.4	0.0174238		AC116611.1	0.0128095
LINC01972	0.00956146		GAP43	0.0282082		AC018462.1	0.01742		NIN	0.0128089
AC007216.4	0.00955818		BRSK2	0.0282068		FBXO42	0.0174188		TPSB2	0.0127975
AC003005.2	0.00955695		AL161772.1	0.0282044		CRIP3	0.0174184		AC036108.3	0.0127945
PFDN5	0.00955205		PTTG1	0.0282018		SFT2D2	0.017417		LINC01826	0.0127894
AL392185.1	0.00955065		AL354822.1	0.0281999		AL080316.1	0.0174118		SAFB	0.0127866
HTR2B	0.00954876		CIB4	0.0281996		STK11IP	0.0174105		FAM221B	0.0127857
AP001266.2	0.00954364		C16orf71	0.028199		AC233723.1	0.017409		HAO1	0.0127816
AL355802.3	0.009542		AC097534.2	0.0281981		AC022903.2	0.0174073		MIS18A	0.0127806
LINC00376	0.00954026		PPT1	0.0281946		ID2-AS1	0.0174056		AC008852.1	0.0127788
LINC01686	0.00953957		ARHGAP26-AS1	0.0281931		KHDC1L	0.0174026		AP000254.2	0.0127779
AL159978.1	0.00953714		RAB11FIP1	0.0281789		SIAH3	0.0174012		KLB	0.0127778
AC018511.5	0.00953588		MT-CO1	0.028174		AC020763.1	0.0173935		PDPK1	0.0127724
AP001922.1	0.00953175		SH3GL2	0.0281711		AP005205.2	0.0173935		CBS	0.0127651
TMEM217	0.00952919		CDR2	0.0281654		AP000356.2	0.0173935		PRPF6	0.0127647
AC018731.1	0.00952903		CASC20	0.0281589		NPB	0.0173916		GSK3A	0.0127644
OR6N1	0.00952734		TOGARAM1	0.0281586		PCDHGB6	0.0173847		PYROXD2	0.0127635
GOLGA6L9	0.00952389		AL365258.1	0.0281582		AP000322.2	0.0173832		AL161669.3	0.0127623
ARMC6	0.00952156		PRDX2	0.028149		AC127526.1	0.0173805		AL731537.1	0.0127589
C2CD4C	0.00952134		NBAS	0.0281471		AC083964.1	0.0173799		AC104984.5	0.012758
AL118505.1	0.00952099		SRRM1	0.0281452		PKD1L3	0.0173769		JPH2	0.0127577
TMEM101	0.00951707		Z73420.1	0.0281337		FBXO5	0.0173756		AC016730.1	0.0127572
CITED1	0.00951701		SYT15	0.0281281		REM2	0.0173709		AL023583.1	0.0127541
LINC01486	0.00951392		NFKBIL1	0.0281215		GET4	0.0173677		AC008781.1	0.0127465
MAP4K1	0.00951305		NAPB	0.0281204		ZSCAN2	0.0173625		AC018647.2	0.0127437
YPEL5	0.0095122		TRABD2A	0.028119		AC092943.2	0.0173566		AC107208.1	0.0127436
AC133485.5	0.00951091		AL035427.2	0.0281172		RNF216	0.0173564		EFCAB2	0.0127379
AC117453.1	0.00950971		AP006545.2	0.0280917		TCEAL7	0.0173556		ZNF688	0.0127326
MEGF10	0.00950835		AC090018.2	0.0280872		AC023509.3	0.0173517		IFT74-AS1	0.0127314
CFAP157	0.00950162		MRPL36	0.0280851		AL355297.3	0.0173515		LINC02775	0.0127304
ACKR3	0.00949455		CDK5RAP3	0.0280821		AL451069.2	0.0173496		ZNF493	0.0127281
AL162456.1	0.00949273		AP002336.1	0.028081		AC091100.1	0.0173487		TLR1	0.0127256
AL109613.1	0.00949119		DAP3	0.0280723		TDRD12	0.0173486		AC097468.2	0.012721
PPP1R18	0.00948975		KF459542.1	0.0280722		CELF6	0.0173477		AC016026.2	0.0127207
TEMN3-AS1	0.00948965		RTL10	0.0280714		INTS5	0.0173451		AL365181.1	0.0127145
OTULIN	0.00948961		AP001631.2	0.0280696		LINC00222	0.0173435		ELOVL5	0.0127138
PIK3R2	0.00948899		MLIP-AS1	0.0280692		AL138689.1	0.0173295		AC007881.4	0.012713
AC068620.2	0.00948842		ATP2C2	0.0280687		GOLGA4	0.0173288		LEFTY1	0.0127076
HCST	0.00948827		UBC	0.0280612		CGAS	0.0173243		SERF1A	0.0127066
AC093422.2	0.00948308		SDC4	0.0280599		BEX4	0.0173153		PAXIP1-AS2	0.0126995
INKA1	0.0094827		EHD3	0.0280574		AC132938.2	0.0173107		AC123768.1	0.0126995
AL512641.1	0.00948182		CTNNA1	0.0280567		AQP4	0.0172891		TMEM254	0.0126943
ISM1	0.00947938		AXIN1	0.0280494		RASL11B	0.0172889		POC1B-AS1	0.012694
AC112253.1	0.00947727		RHEB	0.0280473		CHCHD2	0.0172882		ADAMTS14	0.0126923
AC145146.1	0.00947565		FOXD4	0.0280472		MYO1A	0.0172874		FCN3	0.0126916
AC007613.1	0.00947514		PCDH18	0.0280441		TMEM187	0.0172839		ERVK13-1	0.0126896
CCDC187	0.0094727		HELB	0.0280404		FLRT3	0.0172812		LINC01697	0.0126855
AC116903.2	0.00947253		ZNHIT1	0.0280387		TNNC1	0.0172767		STKLD1	0.01268
CNN2	0.00947183		GRAMD1A	0.028037		NES	0.0172718		ZNF768	0.0126795
HTD2	0.00947039		PHLPP1	0.028036		HOXA5	0.0172689		AMZ1	0.0126792
AL359715.3	0.00946952		GNRHR	0.028035		PRKAR1A	0.0172676		POLE3	0.0126781
AC027796.4	0.00946931		NFRKB	0.0280338		UNC119	0.0172656		AC008551.1	0.0126682
TGFBR2	0.00946908		AC078860.2	0.0280335		LINC01348	0.0172656		AC021092.1	0.0126681
DOCK5	0.00946818		ID3	0.0280302		ZNF366	0.0172656		AC104633.2	0.0126658
AC010266.2	0.00946722		F2	0.0280279		AC005944.1	0.0172656		ATP8B3	0.0126651
EPHX4	0.00946551		YIPF7	0.0280225		SULF2	0.0172626		SIM2	0.0126646
LINC00330	0.00946288		KIAA0319	0.0280139		PJA1	0.0172524		AC105362.1	0.0126604
RAC3	0.00946272		SRP72	0.028013		CCDC3	0.0172523		AC009879.4	0.0126595
USP36	0.00946202		CCSAP	0.0280111		CDC26	0.0172462		MTRF1	0.0126552
AC011752.1	0.00946198		DHRS13	0.0279992		NIBAN3	0.017245		MAB21L1	0.0126527
CD160	0.00945854		AL035541.1	0.0279927		PDP2	0.0172425		HIPK1-AS1	0.0126527
OR2V2	0.00945751		LEMD2	0.0279891		DHPS	0.0172381		TRGC2	0.0126495
FDX2	0.00945541		AL023583.1	0.0279868		LINC01643	0.0172343		FZD5	0.0126464
AC015845.1	0.00945524		SARS2	0.0279855		MYL7	0.0172294		AL158013.1	0.0126447
LINC01894	0.00945341		RNF139-AS1	0.0279851		ALK	0.0172285		SMIM11A	0.0126411
AC079684.1	0.00945226		FAM227B	0.0279849		AC010319.5	0.0172231		AC137695.3	0.0126386
AC009716.1	0.00945141		SOX2	0.0279712		ARHGEF25	0.0172177		TMEM151A	0.0126376
FAM219B	0.00944922		PWWP3B	0.0279664		AC007406.4	0.017207		RASD2	0.0126351
ITGAM	0.00944898		ZNF224	0.0279656		LRRC57	0.0172068		H2AFX	0.0126248
AC090912.1	0.00944838		TMEM69	0.0279601		AGR3	0.0171941		ADAM15	0.0126225
AC004865.2	0.00944566		AC005006.1	0.0279538		SPINDOC	0.0171918		AC092296.1	0.0126121
P2RY14	0.00944545		AP000229.1	0.0279409		AP000281.2	0.0171897		DIDO1	0.0126112
SMIM10L2B-AS1	0.00944328		TRAPPC6B	0.0279344		BRF1	0.0171842		AL357568.1	0.0126078
AC009549.1	0.00944204		VASN	0.0279321		AC024337.2	0.0171835		MIGA2	0.0126011
PITX1	0.00944141		AL449214.1	0.0279311		STAT5A	0.0171798		AL137186.1	0.0125988
LINC01889	0.00944122		ITFG1	0.0279154		ZNF131	0.0171752		PODN	0.0125965
AC083843.3	0.00943595		TEX41	0.0279082		GABPB1-AS1	0.0171642		SMIM38	0.0125957
CEMIP2	0.00943445		TSC1	0.027904		LINC01951	0.0171567		HNRNPM	0.0125947
GPR153	0.00943337		DRG2	0.027892		MZB1	0.0171552		AC010285.1	0.0125941
SYCP2	0.00943187		TRAPPC6A	0.0278913		AC020911.2	0.0171551		AC012254.3	0.0125938
CEP126	0.00943156		LINC01138	0.0278852		AC093677.3	0.0171549		AL355810.1	0.0125916
GTSF1	0.00942994		AL163952.1	0.0278844		RBM38	0.0171537		LINC01643	0.0125903
AC004918.1	0.00942754		CCL19	0.0278811		PSMB2	0.0171479		HAUS2	0.0125882
FOXP1-IT1	0.00942749		HIF3A	0.0278773		C11orf88	0.0171379		CEP89	0.0125786
AC106744.1	0.00942668		KIF4A	0.0278757		AC008742.1	0.0171378		SNTG2-AS1	0.0125723
AC007639.1	0.00942647		AC107220.1	0.0278747		AP003306.1	0.0171377		AC012557.2	0.0125709
AC138956.1	0.00942564		AC003973.1	0.0278747		AC005776.2	0.0171377		CNOT6L	0.0125688
FMNL1	0.00942336		CEACAM6	0.0278747		FAHD2B	0.0171286		MPP2	0.012564
MCRIP1	0.0094222		AC127024.6	0.0278735		POLR3E	0.0171265		ZSCAN21	0.0125636
KCNJ16	0.00942164		CADM3	0.0278723		MROH8	0.017123		AC136285.1	0.0125567
AP000757.1	0.00942038		AC091889.1	0.0278686		MOB3C	0.0171218		CXCL17	0.0125563
TP53RK	0.00941849		TECPR1	0.0278682		SAFB2	0.0171209		BTBD2	0.0125561
AC091736.1	0.00941596		ZNF593	0.0278646		NEMP1	0.0171204		AC007221.1	0.012555
AC016644.1	0.00941507		AC106873.1	0.0278606		AL121890.2	0.0171113		PRMT8	0.0125547
LINC02008	0.00941462		LINC00114	0.0278603		FOXA1	0.0171083		IQCD	0.0125504
ST8SIA6-AS1	0.00941371		CANX	0.0278513		TRIM54	0.0171057		AC126696.3	0.0125467
SLC12A5-AS1	0.00941015		POPDC3	0.0278467		AC007126.1	0.0171057		FITM1	0.0125434
AC009509.2	0.00940995		KRT20	0.0278458		AC109441.1	0.0171026		PCSK6-AS1	0.0125434
MOSPD3	0.00940857		AC012360.2	0.0278425		AC004466.3	0.0170982		AC073052.2	0.0125429
KCNE3	0.00940742		AC024575.1	0.0278423		PZP	0.0170978		CPLANE2	0.0125421
TMSB15A	0.00940405		AC005845.1	0.027842		ADTRP	0.0170955		AC026741.1	0.0125378
HACD3	0.00940117		COBLL1	0.0278415		PLAT	0.0170888		AL365434.2	0.0125366
AXL	0.00940018		AC097724.1	0.0278411		AIMP2	0.0170854		AC079790.2	0.0125311
TMEM268	0.00939917		ASB1	0.027841		SHLD3	0.0170768		AC068831.4	0.0125295
CHRNA9	0.00939909		AC084117.1	0.0278394		LINC002481	0.017062		LSG1	0.0125283
AP001062.2	0.00939729		SPECC1L	0.0278176		LINC00997	0.0170558		HSD17B13	0.012522
AC016576.1	0.00939651		HAPLN1	0.0278169		CCDC83	0.0170554		PCDHGB2	0.0125204
FAM240A	0.00939616		AC120194.1	0.0278169		TMEM213	0.0170511		L3MBTL2	0.0125202
AL139340.1	0.00939496		AL161941.1	0.0278169		NDUFS6	0.0170504		CCDC43	0.0125186
AC009320.1	0.00938959		NGEF	0.0278101		LINC00484	0.017043		JAKMIP1	0.0125113
DAGLB	0.00938912		XAB2	0.0278053		CHIA	0.0170418		SZT2	0.012511
GDAP1L1	0.00938475		LINC00332	0.0278052		HTR1E	0.0170418		SSBP3	0.0125073
AC097065.2	0.00938282		LGALSL-DT	0.027801		AC079052.1	0.0170334		SPINT1	0.0125065
AC138956.2	0.00938256		TRAP1	0.0277979		AL353135.2	0.0170298		AL033519.5	0.0125057
MCU	0.00938066		AL031123.1	0.0277951		KCNMA1-AS3	0.0170289		CPEB1	0.0125049
ERMP1	0.00937965		TRIR	0.0277913		FMN1	0.0170287		LINC00200	0.0125031
LINC02507	0.00937862		SRI	0.0277889		CDH26	0.0170274		FER1L6-AS2	0.0125009
PEX5L-AS1	0.00937666		AC092979.1	0.027788		N4BP2L2-IT2	0.0170208		AC137630.2	0.0124971
VCL	0.00937484		MAP2K5	0.0277859		AC245407.2	0.0170163		ANXA9	0.0124948
PPP1R12C	0.00937405		CHAF1B	0.0277826		ALDOB	0.0170151		CLEC12A	0.0124948
KRT7	0.0093733		CDK5	0.0277716		AL606753.2	0.0170098		CAPN10-DT	0.0124945
FIZ1	0.00937045		CKAP4	0.0277699		SCTR	0.0170098		SMTNL2	0.012492
KRBA1	0.00936814		WFS1	0.0277645		ANKEF1	0.017008		PDF	0.0124918
IRF8	0.00936787		SETD7	0.0277608		AC099535.2	0.0170059		LINC00997	0.0124916
AC136604.3	0.00936704		MMP14	0.0277598		PCDHB2	0.0170054		PBX1	0.0124903
AC103760.1	0.00936162		LINC02797	0.0277591		SELP	0.0169974		PHF12	0.0124843
ZNF345	0.00936158		LINC02586	0.0277591		GSTM3	0.0169941		TSPAN17	0.0124841
AP001117.1	0.00936117		TRHDE-AS1	0.0277561		AC138474.1	0.0169909		IGLL1	0.0124795
AOC2	0.00935916		RIMS3	0.0277514		PLOD2	0.0169891		UBALD2	0.0124723
LINC01374	0.00935305		FRAT1	0.0277466		CABYR	0.0169786		LINC02847	0.0124723
CSN2	0.00935153		TP53I3	0.0277406		AL353596.1	0.0169706		PRNCR1	0.0124701
ABCB1	0.0093503		AC138207.2	0.027739		ZNF451-AS1	0.0169637		SEMA3F-AS1	0.0124666
MRPL21	0.00934427		FBXW11	0.0277389		AC008073.2	0.016963		AF287957.1	0.0124661
FLT1	0.00933643		LINC01505	0.0277336		ALLC	0.0169608		AL592430.1	0.0124649
GPR1	0.009336		KLHL23	0.0277271		ASH1L-AS1	0.0169601		AL158071.5	0.012463
KLHL40	0.00933467		AC011523.1	0.0277264		LRIF1	0.016955		COQ5	0.012456
AL157832.2	0.00933231		HSPB8	0.0277238		AL158198.1	0.0169486		DEPTOR	0.0124558
RAB3IP	0.00933223		JMJD7	0.0277237		DLEU7	0.0169483		MBOAT7	0.0124531
AC005529.1	0.00933041		SBDS	0.0277234		LINC02068	0.0169477		AL109917.1	0.012453
SYT7	0.00932973		GPS1	0.0277143		EGFLAM	0.0169431		AC131157.1	0.012453
AC104117.5	0.00932925		AC010896.1	0.0277123		AL606469.1	0.0169424		LINC01925	0.012453
RTL9	0.0093251		METAP2	0.0277109		SMIM10L2B	0.0169394		AC116447.1	0.012453
AC090200.1	0.0093218		SLC22A5	0.0277062		AL138999.1	0.0169368		GET4	0.0124501
GAS2L2	0.0093211		NXF3	0.027704		AL050350.1	0.0169368		EN1	0.0124491
Z99716.2	0.00932004		ADGRB2	0.0277033		AC044840.1	0.0169335		PHF2	0.0124484
AC006296.2	0.00931959		AL355581.1	0.0277012		AC131254.1	0.016933		AP003396.5	0.0124471
SLC39A8	0.009318		ST8SIA2	0.0277012		AC005845.1	0.0169306		DMD-AS3	0.0124414
ASIC4	0.00931474		AC022035.1	0.0277012		CU634019.5	0.0169303		LINC02801	0.0124398
AC026803.2	0.0093145		AC114730.1	0.0277004		LINC00606	0.0169254		AL118505.1	0.0124384
MSANTD4	0.00931442		AP002498.1	0.0276979		CHRNA4	0.0169193		LINC01889	0.0124364
AC124944.3	0.00931222		C21orf62-AS1	0.0276927		CFLAR	0.0169145		AC106795.2	0.0124357
C5AR2	0.00931213		PAXIP1	0.0276904		AC011754.1	0.0169139		GOLGA8R	0.0124355
IKBKB	0.00931207		AC093157.1	0.0276882		AC048344.1	0.0169115		SMC2-AS1	0.0124303
LBH	0.00931193		CCDC85B	0.0276757		MAGIX	0.0169046		C6orf99	0.0124299
Z80897.2	0.00931141		UBQLN4	0.0276692		TMEM35B	0.0169013		AC020765.2	0.0124278
FOXJ1	0.00931027		TMEM87A	0.027654		LINC02402	0.0169011		EMX2OS	0.0124255
ABCF2	0.00930924		FLNB	0.0276523		PARP4	0.0168923		AC145285.3	0.0124245
AC082651.4	0.00930919		MIIP	0.0276511		DYNLT3	0.0168863		SIN3A	0.0124234
KLF9	0.00930776		CTSW	0.0276486		TNFRSF10D	0.0168858		AL359555.4	0.0124202
AL157896.1	0.00930633		TAP1	0.0276481		CLEC12A	0.016885		PLEKHA3	0.0124198
PDE6A	0.00930612		PHKG2	0.0276451		CBWD6	0.0168848		BCO1	0.0124198
AC080112.4	0.00930562		ZNF365	0.0276437		AP003472.2	0.0168798		CHI3L2	0.012405
MTNR1A	0.0093041		LINC01906	0.0276434		ANAPC13	0.0168755		MS4A18	0.0124039
AC243960.1	0.00930135		AC124864.3	0.0276434		LINC02293	0.016874		AC145207.6	0.0124028
LINC02082	0.00930072		CTSF	0.027643		LINC01765	0.0168723		ADA	0.0123977
AL023802.1	0.00930069		SAFB	0.0276384		HBZ	0.0168712		MNT	0.0123963
LAMTOR3	0.00929398		PPP1R11	0.027634		AC116348.3	0.0168685		AL591721.1	0.012395
TMEM183A	0.009288		STAM-AS1	0.0276258		POLE	0.0168649		DNAJC7	0.0123892
GPER1	0.00928776		AC009754.1	0.027623		AC005726.3	0.0168579		LINC01494	0.0123872
TNFRSF10D	0.00928729		AC005041.5	0.0276205		KIF17	0.016855		B3GNT3	0.0123735
ANTXR2	0.00928339		AL049712.1	0.0276143		STAM	0.0168539		ANGPTL6	0.0123721
LINC01762	0.00928173		PAQR8	0.027614		ACTR1A	0.0168489		PDGFA	0.0123672
AKAP14	0.00928157		CCNYL1	0.0276114		LINC01019	0.016847		AC090618.1	0.012362
FGF14	0.00927941		MAGT1	0.0276114		PANCR	0.0168377		BOD1L1	0.0123605
AC010173.1	0.00927854		BCL3	0.0276099		PLEKHS1	0.0168345		AL136528.2	0.0123602
DLGAP1-AS2	0.00927796		MYBL1	0.0276086		ACAP1	0.0168296		NQO1	0.0123563
AC104695.4	0.00927518		PITPNM1	0.0276011		COMMD4	0.0168294		TMUB1	0.0123534
AC046143.2	0.00927491		STIM1	0.0275964		EVPLL	0.0168238		AC109322.2	0.0123513
MIER3	0.00927479		GCLM	0.0275928		PITPNM2-AS1	0.016822		MTHFS	0.0123487
IDI2	0.00927295		COL11A2	0.0275901		AC104462.2	0.0168179		AL109910.2	0.0123484
ANO6	0.00927109		NXF2B	0.0275856		CATIP-AS1	0.0168179		AL161645.2	0.012347
CAVIN2	0.00926954		AC004835.1	0.0275856		AL035078.3	0.0168179		CYP4F3	0.012347
AC073288.1	0.00926861		SLC9A9-AS1	0.0275844		AC133485.7	0.0168179		AL591896.1	0.0123418
UVRAG-DT	0.00926525		AC131009.1	0.0275838		GYG2-AS1	0.0168179		AC007996.1	0.0123415
AL513128.1	0.00926496		AL359715.2	0.0275807		NDUFAF3	0.0168165		AL133372.3	0.0123372
GPR149	0.00926458		EMC6	0.0275799		LINC01099	0.0168145		RAB13	0.0123358
AC004471.1	0.00926437		FCRLA	0.0275685		QPCTL	0.0168125		SMARCA5-AS1	0.0123348
AC099845.1	0.0092623		KATNAL1	0.0275662		MMEL1	0.0168089		AC098484.1	0.0123337
CTXND1	0.00926187		PKN3	0.0275587		CCDC84	0.0168078		ANKRD40CL	0.0123337
AL354989.1	0.00925861		KCTD3	0.0275573		ABCE1	0.0168074		NOA1	0.0123317
AL645608.2	0.00925841		FNDC8	0.0275567		AC106820.4	0.0168015		AC079248.1	0.0123286
AC126177.3	0.00925682		AL022323.4	0.0275567		AC096540.1	0.0167971		HAUS7	0.0123198
FAM205A	0.00924871		TPRA1	0.0275566		ZNF543	0.0167943		AC015795.1	0.0123172
AF213884.3	0.00924576		ZNF350	0.0275488		AEN	0.0167909		AC008522.1	0.0123128
PCOLCE	0.00924533		PIP5KL1	0.027538		AC108690.1	0.0167882		ZNF302	0.0123125
AL449223.1	0.00924103		BCL7C	0.0275319		AC022239.1	0.016786		CDCA2	0.0123113
AC092813.2	0.00923806		RNASEH2B-AS1	0.0275292		AC022898.1	0.016786		AL357972.1	0.0123068
GIGYF1	0.00923384		LINC00635	0.0275277		PAQR9	0.0167743		AL161662.1	0.0123059
KCTD15	0.00923338		DMAC1	0.027524		GNL3	0.0167732		AC084125.2	0.0123028
AP001267.4	0.00923323		CENPS	0.0275159		SRRM2	0.0167721		NPTX1	0.0122998
INHBB	0.00923305		INTS5	0.027512		MSX1	0.0167641		MBTPS1	0.0122994
SAMD5	0.00923213		PCOLCE	0.0275102		TAGLN3	0.0167611		ZNF347	0.0122982
SYNGR1	0.00922865		GADD45G	0.0275081		CLUL1	0.0167594		LINC02525	0.0122979
WDR24	0.00922844		FANCA	0.0275073		AC103831.1	0.0167584		AC008763.1	0.0122965
AC034102.3	0.00922521		RMDN1	0.0275065		PPP1R37	0.0167573		NLRP7	0.0122894
TREM2	0.00922511		DIRC3-AS1	0.0274991		AL512306.3	0.0167561		NPIPB11	0.0122869
AC009248.3	0.00922286		AL137071.1	0.0274988		TCF4-AS1	0.0167476		GMIP	0.0122868
SIGLEC10	0.00921962		AC115618.2	0.0274988		RGL3	0.0167435		AC092120.3	0.0122807
ITPRIP	0.00921154		PSMD14	0.0274945		ANGPTL5	0.0167424		AC074387.1	0.0122744
AC004047.1	0.00920907		PRXL2B	0.0274942		HIST4H4	0.0167411		LINC00850	0.0122724
MRPL24	0.00920682		MATR3	0.0274927		LINC02600	0.0167387		AC093843.2	0.0122723
CYBRD1	0.00920632		BANF2	0.0274913		AC008443.1	0.0167383		NRTN	0.012252
AC003988.1	0.00920569		AC016747.1	0.0274902		Z82244.2	0.0167371		AC004672.1	0.0122514
NAGLU	0.00920438		GREM1	0.0274895		KCTD4	0.016736		AC134682.1	0.0122514
SBNO2	0.00920292		PALB2	0.0274753		JAK2	0.016731		MIR3936HG	0.0122509
GOLGA6L10	0.00919276		AC093577.1	0.0274742		AL133383.1	0.016722		SLIT3	0.0122504
AC022098.3	0.00919013		NT5DC4	0.0274702		REEP6	0.0167182		AC010642.2	0.012248
AL157769.1	0.00918689		IL36B	0.0274699		KDELR3	0.0167175		AC023632.2	0.0122443
AL158068.2	0.00918629		SMIM28	0.0274699		LINC00987	0.0167169		AP006545.1	0.0122411
MRPL46	0.00918209		AC018511.5	0.0274699		WNT8B	0.0167094		CLDN2	0.0122392
SLC5A9	0.00918158		LINC-ROR	0.0274699		LINC01063	0.0167065		AP003049.2	0.0122368
AC005050.1	0.00918114		ATP4A	0.0274699		DNAH2	0.0167013		AC004596.1	0.0122327
C5orf58	0.00917987		ACAA2	0.0274682		NDUFA1	0.0166977		AL353152.2	0.0122305
SLC47A1	0.00917606		FUT9	0.0274582		GTF3A	0.0166965		AL365203.2	0.0122238
ZC3H15	0.00917121		CARS	0.0274471		AL162231.1	0.0166897		MIA3	0.0122186
LINC02428	0.0091707		RNF157-AS1	0.0274431		LINC00526	0.0166876		CIITA	0.0122172
METTL7B	0.00916621		ATP6V1G2	0.0274383		DNTT	0.0166684		AC103681.2	0.0122171
RTN4RL1	0.00916411		AP006623.1	0.0274357		MESP1	0.0166676		UQCRB	0.0122157
AC009292.2	0.0091629		TMCO3	0.0274345		AL139147.1	0.0166661		NPHS1	0.0122151
RBP5	0.00916075		AC023421.2	0.0274341		AC245052.4	0.0166552		FPR3	0.0122147
CSK	0.00915944		LINC02245	0.0274303		ELAVL2	0.0166544		GUCY2D	0.0122126
H1FX-AS1	0.00915852		ARL1	0.0274225		NLRP7	0.0166523		SLC35D3	0.0122056
AL645933.3	0.00915836		SMAD1	0.0274194		AC016152.1	0.0166508		APOBEC3D	0.0122032
AC108067.1	0.00915664		STX18	0.0274134		TMSB15B.1	0.0166417		CAPN1	0.0122027
STAC	0.00915662		AL591686.1	0.0274121		CELF2-AS2	0.0166384		LLCFC1	0.0122012
LINC00616	0.00915561		FAM138C	0.0274121		SH3PXD2A-AS1	0.0166261		ACTL7B	0.0122012
LRP8	0.00915403		PHLDA2	0.0274121		AL590705.1	0.0166217		AC123788.1	0.0122012
SYBU	0.00915049		AP003486.2	0.0274121		HRH4	0.0166199		LINC02733	0.0121937
ATP2A1	0.00915003		LINC01058	0.0274121		GDAP1L1	0.0166166		LINC00106	0.0121935
AC008937.2	0.00914817		AC008992.1	0.0274121		PSMD8	0.0166165		ARL9	0.0121929
PRLR	0.00914814		RNH1	0.0274051		RPS6KA4	0.0166147		AC008608.2	0.0121927
AL354892.2	0.00914252		AC109460.2	0.0274036		SLC14A2-AS1	0.0166122		ANO9	0.0121894
AC006058.1	0.00914149		DPY30	0.0273976		AP001636.3	0.0166039		AL360091.2	0.0121855
AL606760.3	0.00913973		RIN3	0.0273933		ANXA6	0.0165964		CHRAC1	0.0121849
GZF1	0.00913795		LINC01104	0.0273832		CCDC187	0.0165955		TRMT5	0.0121846
AC098484.1	0.00913549		AC110619.1	0.0273832		TSKS	0.0165941		SLC22A18AS	0.0121812
PDZD4	0.00913119		AL157823.2	0.0273832		FAM3B	0.0165916		AC079949.2	0.0121786
AL049651.1	0.00912985		FAM155B	0.0273832		ZNF432	0.0165908		AC022973.5	0.0121748
AC083837.1	0.00912904		ZNF830	0.0273806		MYDGF	0.0165752		PLBD1	0.0121723
GSG1	0.00912625		PINX1	0.0273801		ADRA1B	0.0165746		AC009065.1	0.012167
AC022463.1	0.00912525		TBL3	0.0273746		MLH3	0.0165689		AC019257.9	0.0121594
AC013565.3	0.00912291		WNT16	0.0273688		AC003086.1	0.0165685		AC007599.2	0.0121522
N4BP1	0.00911834		AL136084.2	0.0273669		CRKL	0.0165674		UCP2	0.0121514
AC005387.2	0.00911695		LINC01819	0.0273642		PRKCI	0.0165616		GPR65	0.01215
RABL6	0.00911668		TRMT10A	0.0273591		AL928970.1	0.0165594		PPP1R1B	0.0121495
AC073071.1	0.00911655		LINC00427	0.0273542		AC084866.1	0.0165491		PANTR1	0.0121484
AC069148.1	0.00911539		GAST	0.0273542		PET100	0.0165415		AC022730.3	0.0121474
LINC02380	0.00911538		AL353593.1	0.0273502		AL031291.1	0.0165368		AL732292.2	0.012144
AL589765.7	0.00911408		ZNF483	0.0273385		LINC01191	0.0165342		STPG2	0.0121434
AC024559.2	0.00911106		AC023509.6	0.0273351		KCNAB1-AS1	0.0165302		SLC37A3	0.012143
LINC00840	0.00911068		MPP7	0.0273317		IL4	0.0165302		TSPYL6	0.0121417
MPP7-DT	0.00910549		TBX10	0.0273316		AC027682.5	0.0165302		BLOC1S4	0.0121409
LINC02181	0.0091015		AC091953.1	0.0273311		AC016596.1	0.01653		AC002553.1	0.0121382
AL358473.1	0.00910085		AL449983.1	0.0273297		LINC02447	0.0165298		FADS3	0.012137
MRPL12	0.00909577		PLCXD2	0.0273296		CYB5R3	0.0165295		MAGEB2	0.0121349
DGKQ	0.00909434		AL589935.3	0.0273253		OSTM1-AS1	0.0165254		IFI35	0.0121271
AC069540.2	0.00908944		AL391839.2	0.0273253		AC015727.1	0.0165245		CCDC97	0.0121266
AL139819.1	0.00908917		AP000919.2	0.0273166		LINC01484	0.0165201		HELQ	0.0121231
LRRC57	0.009089		AC009041.2	0.027308		AC010680.2	0.0165181		GPRC5D-AS1	0.0121226
STK24	0.00908893		AP001160.1	0.027307		AC107398.2	0.0165177		MTHFD2	0.0121099
IL4	0.00908774		C1orf131	0.0273036		CCT8	0.0165143		DMRT1	0.0121084
AC002470.1	0.00908704		IAH1	0.0273029		CCDC97	0.0165007		AC083798.2	0.0121082
AC027807.2	0.00908576		NTMT1	0.0273009		LMTK3	0.0164973		CRYBA1	0.0121078
RHPN2	0.00908404		ZRANB2-AS1	0.0273007		SNRPG	0.0164931		NDUFC2	0.0121078
EIF2B5	0.00908116		AL031767.2	0.0272964		ARID4B	0.0164924		AL160408.2	0.0121066
ASPSCR1	0.00907969		AC073111.1	0.0272964		LINC02758	0.0164919		SQLE	0.012106
SEPSECS-AS1	0.00907821		AC024730.1	0.0272964		JADRR	0.0164872		CCR8	0.0121048
ZNF341-AS1	0.00907799		NR5A1	0.0272964		AC090409.2	0.0164808		OLFM1	0.0121029
AC105114.2	0.00907703		MPPED2-AS1	0.0272964		AC244453.3	0.0164795		AL023775.2	0.0121028
AC010401.2	0.00907688		AC112693.1	0.0272964		SCD	0.0164785		ARRB2	0.0120958
SIGLEC11	0.00907287		HIST1H3J	0.0272921		FAM180A	0.0164715		LINC01762	0.0120904
NGF	0.00907266		AC107071.1	0.0272827		C19orf44	0.0164715		CTBP2	0.0120903
AC009117.2	0.00907106		HS6ST1	0.027279		AC133785.1	0.0164526		POP7	0.0120902
GBP1	0.00906999		AP001885.2	0.0272778		AP003117.1	0.0164492		TARID	0.0120794
AC021321.1	0.00906766		PSMD8	0.0272735		AC018553.2	0.0164489		CCNH	0.0120785
BBS12	0.00906692		AC092118.1	0.0272692		RB1-DT	0.0164374		SNX13	0.0120775
AL139353.2	0.00906647		AC114802.1	0.0272675		GCGR	0.0164343		NT5DC3	0.0120752
PLEKHA4	0.00906553		AC083864.5	0.0272675		BANF2	0.0164343		AC026167.1	0.0120728
AL355103.1	0.00906228		WNT7B	0.0272675		IGLVIVOR22-1	0.0164343		AC005726.4	0.0120702
SLCO4A1	0.00906197		ZNF429	0.0272662		CYCS	0.0164322		MAPRE3	0.012069
AP001885.2	0.00906029		PGAM5	0.0272648		PCDHGA4	0.0164292		AC026402.2	0.0120686
IRAK1	0.00905951		SFXN1	0.0272542		TEKT5	0.0164265		AC103974.1	0.0120685
AL035587.2	0.00905715		AP002907.1	0.027248		AC245164.1	0.0164251		AC009961.4	0.012068
AL355482.1	0.00905626		BATF2	0.0272443		ATP11A-AS1	0.0164245		WDFY2	0.0120596
ERI3-IT1	0.00905475		ING3	0.0272429		FAM184B	0.0164211		AC024559.1	0.0120568
ZNF526	0.00905402		AC007448.5	0.0272425		SEMA4C	0.0164205		TLN1	0.0120548
XG	0.00905337		ART5	0.0272386		CARD8-AS1	0.0164198		VMAC	0.0120536
SLC25A52	0.00905326		LINC00479	0.0272386		AC022517.1	0.016419		APOH	0.0120526
AC114550.3	0.009052		TNFRSF10A	0.0272367		AC246785.3	0.016417		PLEK	0.0120515
AC023669.1	0.00905116		TPTE	0.0272332		NKAPL	0.016416		SOHLH2	0.0120513
ARHGAP31-AS1	0.00904937		AC008735.2	0.0272321		AL137789.1	0.0164085		LRRC43	0.0120497
AL133480.1	0.00904829		LINC02193	0.0272306		WDYHV1	0.0164053		PLCG1	0.0120434
LINC01114	0.00904797		DLST	0.0272294		ANKRD10	0.0164025		TCP10L2	0.0120416
EAPP	0.00904665		GPR89A	0.0272268		LINC01498	0.0164023		CLPP	0.0120414
AC093772.1	0.00904649		PISD	0.0272238		CACTIN-AS1	0.0164023		ESRP2	0.0120404
AC090948.4	0.00904413		TTLL13P	0.0272192		PRKAB1	0.0163941		RAMACL	0.0120388
LINC00618	0.0090414		B4GALT4	0.0272149		AF213884.3	0.0163871		PARP6	0.0120376
NPNT	0.00904135		CYYR1-AS1	0.0272128		AC008649.1	0.0163863		CARD14	0.012035
AC013391.3	0.00904098		AC093462.1	0.0272114		GPR137C	0.0163816		SLC12A5	0.012035
FAM230A	0.00903651		AL353152.2	0.0272066		ATG13	0.0163815		FNBP1	0.0120315
ATP6V1E1	0.00903589		AL158834.2	0.0272053		WDR86	0.0163755		ZNF551	0.0120309
LINC01018	0.00903547		FOXD2-AS1	0.0272042		MEIS1-AS2	0.0163713		MTMR4	0.0120286
POP5	0.00903473		THAP1	0.0272024		AC008567.3	0.0163696		OSER1	0.0120282
KRAS	0.00902898		HCG27	0.0271937		METTL7B	0.0163634		PLD2	0.0120273
MCOLN1	0.00902791		AC093523.1	0.0271927		AC015802.4	0.0163576		ABCC1	0.0120271
LINC01664	0.00902734		AL035458.2	0.0271926		ADGRG1	0.0163519		AC016549.1	0.012027
C2CD3	0.00902518		DNAJC4	0.0271922		AC002074.1	0.0163433		AC012459.1	0.0120255
DSTYK	0.00902474		AL133240.2	0.0271808		PDE1B	0.0163404		CCNB1	0.0120241
ASGR2	0.00902229		AL034428.1	0.0271808		AL138930.1	0.0163383		TRIM55	0.0120232
LINC00487	0.00902176		SOX9	0.0271712		SULT1E1	0.0163383		AC005726.5	0.012021
TSPOAP1-AS1	0.00902167		TRIM67	0.0271681		PDE6H	0.0163383		HSD17B10	0.0120187
ZNF367	0.00901861		TRIT1	0.027165		PROZ	0.0163383		MIRLET7BHG	0.0120177
FCRL5	0.00901769		AL049840.6	0.0271615		RRP15	0.0163332		STAR	0.0120169
SLC35F2	0.00901661		ZKSCAN3	0.0271594		UHMK1	0.0163304		AC005014.3	0.0120156
DSCR9	0.00901443		KDM6B	0.0271594		NLRP14	0.0163297		AC117569.2	0.0120156
AL035634.1	0.00901355		AP000911.1	0.0271594		AL118506.1	0.0163159		LINC02832	0.0120141
CLEC9A	0.00901278		TCF4-AS2	0.0271589		LINC02036	0.0163137		BNC2	0.0120122
AC008080.4	0.00901151		TPCN1	0.0271578		CORO1B	0.0163132		ITGA3	0.0120117
AL121908.1	0.00900665		AC012640.1	0.0271521		NSG1	0.0163116		MEOX2	0.012009
DRAXIN	0.00900664		TAF1L	0.0271518		AL391262.1	0.0163067		L1CAM	0.0120023
AC020661.1	0.0090043		GPR142	0.0271518		LINC00943	0.0163064		RBCK1	0.0119963
AC018926.2	0.00900138		COG2	0.0271439		SMC1A	0.0162968		MRPL11	0.0119921
PRELID2	0.00899836		LINC02741	0.0271411		CCL25	0.0162964		ZMIZ2	0.0119888
AC006460.2	0.00899731		AL122035.1	0.0271397		TOPBP1	0.016296		AC087276.2	0.0119821
AC011471.2	0.00898825		CNNM3	0.0271374		SERINC2	0.016295		UQCC1	0.0119768
PCBP2-OT1	0.00898692		TMCC2	0.0271271		LBX2-AS1	0.0162916		AP001107.4	0.0119723
ERVH48-1	0.00898469		IGLC3	0.0271229		AC079834.2	0.0162859		AL008638.3	0.01197
AC114977.2	0.00898144		RAB39A	0.0271207		SIMC1	0.0162847		CD44	0.0119664
ZNF366	0.00897043		MSRB1	0.0271204		LINC02246	0.0162832		DVL1	0.0119655
ARHGAP29	0.00896156		MAGIX	0.0271177		DIAPH2	0.0162785		CCNT2	0.0119633
AC009113.1	0.00895969		LBHD1	0.0271171		AC008937.2	0.0162719		GABRE	0.0119626
CIPC	0.00895959		BHMG1	0.0271133		AC008572.1	0.0162706		AC091096.1	0.0119602
ERN1	0.00895895		NINJ1	0.0271116		RGPD8	0.0162501		AP000322.1	0.0119596
AC091939.1	0.00895698		AC034199.1	0.027094		AL121890.5	0.0162467		VAT1L	0.0119588
LINC00378	0.0089552		PUS3	0.0270891		NCOA7	0.0162457		PVALEF	0.0119551
AC067968.2	0.0089551		PTH	0.0270809		DHX15	0.0162441		AC069287.2	0.0119544
AC006042.2	0.00895442		AC044840.1	0.0270743		EIF3B	0.0162423		HSPB7	0.0119493
PRKAG3	0.0089512		MIF-AS1	0.0270721		APTR	0.0162351		AC119800.1	0.0119474
PRAF2	0.00895077		SLC38A11	0.0270651		ATXN7L2	0.0162347		ERLNC1	0.0119453
TMPRSS2	0.00895006		LINC00698	0.0270651		MTA2	0.0162316		AC104335.1	0.0119437
LINC02613	0.00894196		AC092994.1	0.0270651		R3HDM4	0.0162297		LINC02315	0.0119413
AC079584.1	0.00893751		LINC02840	0.0270651		SPAAR	0.0162295		ACSL5	0.0119355
BCS1L	0.00893751		AC105230.1	0.0270651		MREG	0.0162264		CREBL2	0.0119309
AC093525.4	0.0089363		AC013356.3	0.0270651		MYPN	0.016221		C2	0.0119247
KCNG3	0.00893611		FIGNL1	0.0270614		PROX1	0.0162129		AC245452.1	0.0119245
TOR1A	0.00893543		ABI3	0.0270578		U91319.1	0.0162073		SELENOO	0.0119232
AC007218.3	0.00893415		LGSN	0.0270549		AC008149.2	0.0162035		AC126283.1	0.01192
TRNP1	0.00893306		UBE2G1	0.0270527		AC006064.4	0.0162005		AC015660.3	0.0119188
AC091132.2	0.00893184		NARS	0.027052		LINC00471	0.0161981		AC023355.1	0.0119152
AC010271.2	0.00893169		KITLG	0.0270512		AC092168.2	0.0161977		AC008964.1	0.0119124
AC007390.2	0.00892942		OPN5	0.0270507		PRDM7	0.0161936		TIMM22	0.0119062
LY86-AS1	0.00892829		CHMP5	0.027046		AL161935.1	0.0161875		AC012508.2	0.0119
AC012306.2	0.00892704		RFK	0.0270437		AP006333.1	0.0161867		CEP55	0.0118996
AL021392.1	0.00892599		ATAD2	0.0270263		LINC02224	0.0161841		SDF2	0.0118981
CARMN	0.00892382		PIK3R4	0.0270168		AL358074.1	0.0161785		RNF39	0.0118963
GPKOW	0.00892293		C3orf49	0.0270146		ZFP69	0.0161784		PRDM14	0.0118963
ABRAXAS2	0.00892127		ANKEF1	0.0270104		AL355981.1	0.0161749		AC018638.6	0.0118921
LMAN1L	0.00891687		AC010285.3	0.0270099		ELOF1	0.0161703		SYNDIG1L	0.0118895
SCO1	0.00891672		AL606834.2	0.0270067		INTS12	0.0161699		AL160313.2	0.0118881
NAP1L4	0.0089165		AC016252.1	0.0270034		AC027307.3	0.0161652		AL121750.1	0.0118879
PDE12	0.0089159		SOWAHC	0.0270012		ELFN2	0.0161623		LINC00589	0.0118796
AC009021.2	0.00891584		LINC00408	0.027		MRPS6	0.0161607		GFOD2	0.0118758
AC027128.1	0.00891091		LINC02168	0.027		MYO7B	0.0161562		BIRC3	0.0118749
ACOT6	0.00891023		AC005050.3	0.0269947		AC044893.1	0.0161559		CST1	0.0118696
ROBO1	0.00890799		GRTP1-AS1	0.0269942		TBC1D3B	0.0161479		PHKG1	0.0118632
TFB2M	0.00890693		PLEKHB2	0.026994		AC008581.1	0.0161465		EVC	0.0118605
PEX6	0.00890055		AL355073.1	0.0269911		LINC01754	0.0161465		ING1	0.0118533
RMC1	0.00889949		AC073569.1	0.0269906		MYPOP	0.0161434		TENT5D	0.0118484
AL035427.2	0.00889898		MNX1-AS2	0.0269856		UBR1	0.016139		RAB24	0.0118477
AC004870.2	0.00889795		LINC00905	0.0269856		DHX40	0.0161361		AC023906.3	0.0118467
AL122023.1	0.0088974		FGFR1OP	0.0269838		AC078909.1	0.0161332		AL162311.1	0.0118454
CNIH2	0.00889602		IMPDH2	0.0269833		TMEM134	0.0161025		EPGN	0.0118399
AC074032.1	0.0088945		AC005609.5	0.0269803		AC138123.2	0.0161012		UBC	0.0118356
HLA-DQB1	0.00889428		AC116362.1	0.0269799		TRIM36	0.0161		AC112481.2	0.0118311
PLA2G10	0.00889118		ANAPC11	0.026979		SEMA6B	0.0160935		LINC01214	0.0118308
AL953883.1	0.00889049		IFI44	0.0269681		LIMD1-AS1	0.0160935		RFX1	0.0118291
SLC22A18	0.00888965		AC020584.1	0.0269635		AL645939.5	0.0160924		SMG9	0.011829
AL353699.1	0.00888739		AC040934.1	0.0269581		AC008115.4	0.016091		WDR66	0.0118287
NPY1R	0.00888661		AC093305.1	0.0269567		C9orf40	0.0160892		AKAP1	0.0118273
AC092807.2	0.0088855		AD000090.1	0.0269567		FBXO15	0.0160867		AC006213.1	0.0118251
AC211486.5	0.00888258		RNF2	0.0269565		AL358779.1	0.0160858		DPM3	0.0118188
LINC01241	0.00888195		RWDD2B	0.026949		SLC25A25-AS1	0.0160854		AC022535.2	0.0118168
AC005906.2	0.00888121		DTD2	0.0269459		AC018754.1	0.0160848		ARGLU1	0.0118162
KLHL15	0.00887592		AC007193.2	0.0269422		SRPK3	0.0160769		AC016994.1	0.0118156
AP001993.1	0.00886771		AC004687.1	0.0269414		GADD45GIP1	0.0160728		FOXN4	0.0118126
LINC01797	0.00886746		CHMP4A	0.0269378		RNF149	0.0160725		AC104561.1	0.0118125
LINC02509	0.00886723		EMC7	0.026937		AC093916.1	0.0160686		LINC01677	0.0118116
TCIRG1	0.00886241		CRK	0.0269357		TRANK1	0.0160679		CDK7	0.0118103
CDC25B	0.00886071		CHFR	0.0269346		CBX3	0.0160679		CAMTA2	0.011808
RHAG	0.00885148		SMYD2	0.0269337		ZDHHC17	0.0160657		ZNF558	0.0118062
AL354919.2	0.00884866		SMTN	0.0269196		AL161431.1	0.016064		AC137735.2	0.0118035
RBM18	0.00884851		TRAPPC3	0.026917		ESAM	0.016062		AL109809.5	0.0118002
AC211476.2	0.00884804		GATD3A	0.0269158		GPC4	0.0160571		LINC01721	0.0117996
LINC01315	0.00884716		DCTN3	0.0269131		CELSR2	0.0160559		AC010531.6	0.0117982
AC124893.1	0.00884715		SLC47A1	0.0269066		AC027271.1	0.0160557		DCAF8	0.0117975
AC091198.1	0.00884695		CSNK1A1	0.0268991		RNF224	0.0160506		SPINT2	0.0117974
SPATA41	0.00884623		AC007948.1	0.0268988		AC010168.2	0.0160491		AL357140.4	0.0117957
AC141424.1	0.00884602		MAP2K2	0.0268976		ADAMTS7	0.0160438		FZD7	0.011795
BX649632.1	0.00884193		PEX11A	0.0268945		DAPP1	0.0160434		AC093916.1	0.0117896
AL161729.4	0.00884112		SART1	0.0268888		C1D	0.0160402		AC090198.1	0.0117872
AC093675.2	0.00884019		DVL2	0.0268865		CRBN	0.0160381		PHAX	0.0117869
UST-AS1	0.00883839		AC090617.2	0.0268844		TMEM88	0.0160374		P2RY12	0.0117859
AP001033.3	0.00883813		GOLPH3L	0.0268813		GPR65	0.0160372		DUOX1	0.0117801
THTPA	0.00883805		HNMT	0.0268794		AC243965.2	0.0160348		PPP2R2D	0.0117743
CHMP1A	0.00883721		GPT	0.0268767		TSPAN17	0.0160336		ARIH2OS	0.0117713
ZNF250	0.00883609		TYSND1	0.026876		AC073869.5	0.0160316		GRK4	0.0117675
AC110615.1	0.00883538		CYB5A	0.0268744		XKR3	0.0160264		AC008443.1	0.0117577
UBL7	0.00883423		AC073111.4	0.0268721		TNK1	0.016002		AL360182.2	0.0117571
AHRR	0.0088308		AL050344.1	0.0268715		TRMT5	0.015997		AL021707.5	0.011757
MUC3A	0.00883071		AC004990.1	0.0268699		LINC02378	0.0159914		KREMEN1	0.0117565
AC099552.5	0.00882822		LINC01501	0.0268699		ANGPTL1	0.0159822		AC106028.3	0.0117497
AP001099.1	0.00882782		RNASE10	0.0268699		AC103810.5	0.015979		LINC02447	0.0117465
LGSN	0.00882757		DFFA	0.0268561		WNT9B	0.0159748		DPP9	0.0117436
AC009961.4	0.00882693		CACNB3	0.0268552		RSPH9	0.0159746		AC005486.1	0.0117425
AL445985.2	0.00882438		PLGLB2	0.0268532		AC009533.3	0.0159711		AC112219.2	0.011741
CDR2	0.00881945		FXYD6	0.0268515		AF038458.3	0.0159691		CTRC	0.0117372
AP003692.1	0.00881785		AC005518.1	0.0268468		CBLN1	0.0159668		AC239802.2	0.0117269
SBF2-AS1	0.00881577		SERTAD3	0.0268445		CDC42	0.0159617		CACTIN-AS1	0.011724
TLR7	0.00881338		NPHS2	0.026841		TDRD9	0.0159614		PCM1	0.0117215
ZNF385D-AS1	0.00881315		AC004837.4	0.0268379		PIP5KL1	0.0159611		SLC26A5	0.0117189
ACRBP	0.00881221		COA6	0.0268361		LINC02054	0.0159552		AP5M1	0.0117186
RBM19	0.00880945		PLEC	0.0268355		AC009135.1	0.0159547		AC091891.1	0.0117176
FBXO45	0.00880937		AC114737.1	0.0268324		CYSLTR2	0.0159497		AC117500.1	0.0117163
SHC2	0.00880697		C19orf33	0.026831		APOBEC2	0.0159434		EIF3CL	0.0117158
PFKM	0.00880292		LINC02749	0.0268246		AC012076.1	0.0159417		AC005498.3	0.0117145
RANGRF	0.00880287		TRNAU1AP	0.0268224		QTRT2	0.0159412		SULT1A2	0.0117136
DDX51	0.00879364		SF3B3	0.0268214		ZNF747	0.0159379		SPATA41	0.0117133
LINC02274	0.00879262		CEP126	0.026821		RNF7	0.0159332		AL031676.1	0.0117132
LILRB2	0.00879195		SMARCC2	0.0268192		AC003077.1	0.0159287		ZNF385A	0.0117123
AL138689.2	0.00879013		INTS1	0.0268181		AC079360.1	0.0159227		AC025287.4	0.011712
AC073957.1	0.00878915		COL4A3	0.0268179		AC069148.1	0.0159215		AP002340.1	0.0117107
ZNF764	0.00878848		LINC02452	0.0268169		AC099753.1	0.0159135		AC009511.1	0.0117107
OAS2	0.008788		PLCD1	0.0268105		PCA3	0.0159068		AC106820.4	0.0117005
AL591926.2	0.00878655		GIMAP5	0.0268093		GRK4	0.0158992		DPYD-IT1	0.0116988
CD8B2	0.00878459		HLA-DOB	0.0268072		LINC00391	0.0158936		AC104211.4	0.0116982
EOGT	0.00877478		CAMSAP3	0.0268036		AC021074.3	0.0158907		OIP5	0.0116968
AC007347.1	0.00877322		AMZ1	0.0268021		AC016575.2	0.0158907		AC099343.2	0.0116959
ALOX12	0.00877309		AC005736.2	0.0268006		CACNA1I	0.0158898		AC009754.2	0.0116941
AL592466.1	0.00876707		ZNF501	0.0267979		AL132655.2	0.0158876		AC008663.1	0.0116891
ZNF83	0.00876387		NUDT16L1	0.0267963		DAD1	0.0158811		AC009065.8	0.0116883
CAPS2	0.00876004		TRPM2-AS	0.0267922		ACAT2	0.0158808		POLR2J2	0.01168
TMIE	0.00875998		AP001453.1	0.0267921		SEC14L4	0.0158756		COL2A1	0.0116771
AC114321.1	0.0087592		MBD3L1	0.0267844		AC015845.2	0.0158749		AC000085.1	0.0116717
AP001160.4	0.00875852		HELQ	0.0267836		AC069234.1	0.0158683		SCX	0.0116681
AL031663.2	0.00875841		PITPNM3	0.026781		IRF5	0.0158671		ADAMTS9-AS1	0.0116678
CTBP1-AS	0.00875614		RHOC	0.0267751		KLF9	0.0158632		AC124017.1	0.0116674
ZNF260	0.00875524		LYPLA2	0.0267684		AC104996.1	0.0158587		AP000695.2	0.0116646
PRELP	0.00875419		RIOX2	0.0267649		LINC01976	0.0158587		AC091181.2	0.0116605
TMED4	0.00875156		SNX15	0.026755		AC080038.2	0.0158587		AC083867.2	0.0116594
KRT222	0.00875033		TBC1D9B	0.0267469		FGF13-AS1	0.0158587		HSD17B1	0.0116587
AC009041.4	0.008749		AQP4	0.0267417		TGM5	0.0158571		FBXO40	0.0116577
AC010883.3	0.00874794		JPH4	0.0267388		C5AR2	0.015857		HEMK1	0.0116551
AL354897.1	0.00874333		TMEM126A	0.0267355		GCNT1	0.0158556		CHRDL1	0.0116541
TP53	0.00874285		RFXAP	0.0267338		CNTF	0.0158554		REEP5	0.0116529
LINC02472	0.00874057		ASB4	0.0267333		AC011092.2	0.0158514		AC009137.2	0.0116499
TC2N	0.00873729		CAT	0.0267302		LINC01744	0.0158507		SUPT6H	0.0116488
CHRDL1	0.00873307		LRRC75A	0.0267278		MSRA	0.0158492		AC012413.1	0.0116445
LINC00440	0.00872951		ANPEP	0.0267253		CLDN19	0.0158468		AC243654.1	0.0116426
AC119428.2	0.00872647		AC007193.1	0.0267217		FZD4	0.0158415		NDUFC1	0.011642
SPCS3	0.0087242		AC002091.1	0.0267151		IGLV1-51	0.015841		ZNF334	0.01164
EID2B	0.0087234		SEC24A	0.0267111		AC007610.5	0.0158345		VRK3	0.0116385
UNC13D	0.00872217		SATB1	0.0267062		HPYR1	0.0158338		ABCA9-AS1	0.0116351
AC008781.2	0.00872177		SYK	0.0267045		AP006565.1	0.0158304		LINC01388	0.0116312
STEAP3	0.00872096		CLUAP1	0.0267035		AC106820.2	0.0158286		AL161716.1	0.0116312
ST14	0.00872088		FBL	0.0266966		NPY2R	0.0158221		AC011444.2	0.0116312
CIC	0.00872009		AC090193.1	0.0266964		MYNN	0.0158108		AC068408.2	0.0116305
FER1L5	0.00871846		SHISAL1	0.0266964		MED4-AS1	0.0158085		ROR1	0.0116289
IDE	0.00871661		EGLN2	0.0266909		AC147651.1	0.0158071		AC114956.1	0.0116269
IRX3	0.00871545		NIFK	0.0266814		IL2RA	0.0158059		AC117473.1	0.0116187
S100A9	0.00871246		AC011933.2	0.0266784		ERCC1	0.0158057		AL162741.1	0.0116163
AL020997.5	0.00871164		RNF112	0.0266763		C5orf24	0.0157996		LINC01950	0.0116148
AC010261.1	0.00870484		TAS1R3	0.0266758		NPM1	0.0157982		FSCB	0.0116143
AC006511.6	0.00870434		AC007823.1	0.0266754		AC122719.2	0.0157948		FAM182A	0.0116141
AL031705.1	0.00870297		USP36	0.026673		AC008154.2	0.0157948		FBLN1	0.0116136
AL606804.1	0.00870229		AC024060.2	0.0266729		AC003950.1	0.0157946		AC131097.2	0.0116084
MCUR1	0.00870198		AC005998.1	0.0266675		ACTN4	0.0157829		COMMD9	0.0116065
AP005136.3	0.00870128		CCDC152	0.0266607		AC105114.2	0.0157785		PDRG1	0.0116009
AL731566.3	0.0087007		L3MBTL2	0.0266559		ARL13A	0.0157785		TSEN54	0.0115967
AP001005.3	0.0087001		AC090572.3	0.026653		AC008250.1	0.0157767		DPY19L2	0.0115961
AC019254.1	0.00869971		AC093227.1	0.0266471		LINC01946	0.0157703		AC068987.2	0.0115878
NECTIN1-AS1	0.00869911		MAP3K14-AS1	0.0266456		AL355834.2	0.0157651		PPARD	0.0115876
AL355314.2	0.00869905		PLA2G10	0.0266455		ZNF608	0.0157645		AL022311.1	0.0115866
AC098934.4	0.00869579		MYCT1	0.0266386		LTV1	0.0157481		WDR88	0.0115828
WDR86	0.00869576		BX470209.1	0.0266386		DHX34	0.0157466		ERCC3	0.0115819
AL359555.1	0.00869346		C6orf47	0.0266382		FGF1	0.0157457		SFXN3	0.011572
AC092053.3	0.00869021		GTPBP1	0.0266372		AL132656.2	0.0157388		CLPX	0.0115708
NELFB	0.00868912		TSR1	0.0266252		AC116099.1	0.0157369		DNAH2	0.0115663
AC245452.1	0.0086886		FAM174B	0.0266248		AC104809.1	0.0157309		IMPA2	0.0115636
FGF12-AS1	0.00868686		AL133330.1	0.0266241		RPS15A	0.0157277		DSN1	0.0115619
ZFP2	0.00868519		AL445255.1	0.0266165		MAD2L1BP	0.015727		TCEAL3	0.0115592
LINC00682	0.00868454		UCP3	0.0266122		AC133550.3	0.0157251		MT-ND2	0.0115563
HDC	0.00868299		AC139426.2	0.0266097		PRKCA	0.0157221		AC112504.3	0.0115544
AC124016.2	0.00868291		ADGRA1	0.0266073		KCTD11	0.015722		AC016816.1	0.0115515
AC009975.2	0.00868048		AC107918.5	0.0265952		AC062022.2	0.0157211		SYS1	0.0115508
AL121603.2	0.00867889		AC025575.1	0.0265952		RHNO1	0.0157201		RUNDC3A	0.0115471
ITIH5	0.00867729		LINC01903	0.0265952		SH3GLB1	0.0157164		PRKCD	0.0115444
ZNF579	0.00867283		AC000036.1	0.026594		TSPYL5	0.0157142		FAT4	0.0115416
TRAF1	0.00867191		AC008121.3	0.0265934		AC006296.2	0.0157138		AC044839.1	0.0115386
AC008760.1	0.00867057		FLACC1	0.0265881		TGS1	0.0157069		AL031674.1	0.0115384
AC018635.2	0.00866633		HOXB7	0.026583		PJA2	0.0157051		PABPC1L	0.0115376
SETD9	0.00866016		AC005840.2	0.0265773		FTSJ3	0.0157037		AC018553.1	0.011537
AC022447.2	0.00865238		AC091096.1	0.0265755		ATG3	0.0157034		CASR	0.0115368
PPAN	0.0086515		DCTN6	0.0265716		BIN3	0.0156992		MRPL46	0.0115364
AC012184.1	0.00865085		C20orf85	0.0265663		AC021491.1	0.0156983		AC087071.2	0.0115252
PRR12	0.00865075		SNRPD1	0.0265616		NOP56	0.015698		AL031073.2	0.011525
LINC01722	0.00865063		AC005614.1	0.026556		NAV2-AS1	0.0156962		GORAB	0.0115235
AC006459.1	0.00864764		GORASP2	0.0265541		CSF2RB	0.015692		AC009097.2	0.0115187
ZNF316	0.00864522		AP000593.3	0.0265529		OCEL1	0.0156919		BNC1	0.0115146
MATR3	0.00864428		ALKBH8	0.0265519		AC023824.3	0.0156842		AC138646.1	0.011514
AC000068.1	0.00864379		MAST4-IT1	0.0265518		AC026412.3	0.0156812		LINC01747	0.0115119
DUXAP8	0.00864353		AC008119.1	0.0265501		AC068831.4	0.0156807		AC103858.1	0.0115031
AC007823.1	0.00864352		LARP1	0.0265453		AL035670.1	0.0156805		LINC01139	0.0115023
BMX	0.00864347		AC142116.2	0.0265392		AC012640.2	0.015679		PEX1	0.0115017
RPL3L	0.00863892		AL139339.2	0.0265374		GPRASP1	0.015678		LMNB2	0.0115012
ZNF689	0.00863752		NUAK2	0.026534		CREB5	0.0156762		AL121956.4	0.0114989
AC007881.4	0.00863539		AC114956.1	0.0265245		KCNG4	0.0156752		MGAT4A	0.0114973
EPC2	0.00863386		F8A1	0.0265229		AL049795.2	0.0156669		GLIS2	0.0114905
AC078845.1	0.00863096		THOC7-AS1	0.0265229		PEX6	0.015662		CNTNAP3C	0.0114833
HIST1H4B	0.00862976		AC011815.2	0.0265151		UPP1	0.0156612		LINC02822	0.0114765
LEO1	0.00862953		AC083900.1	0.0265124		SPDYE6	0.0156572		UNC93B1	0.0114762
NT5C1A	0.00862865		ATP5MPL	0.0265087		ZNF26	0.015645		AL807752.4	0.0114695
COL4A4	0.00862584		KRTDAP	0.0265085		AC019257.2	0.0156436		PCNA	0.011469
TBC1D2B	0.00862552		FSD1L	0.026508		AC084866.2	0.0156401		LINC01159	0.0114683
AC005520.3	0.00862281		CNTN1	0.0265062		GJB2	0.0156363		RPS24	0.011468
LINC02216	0.00862156		LINC00944	0.0265023		GMPPB	0.015636		UBXN8	0.0114669
AL391538.1	0.00861939		AC015802.4	0.0265003		AL121938.1	0.0156349		TEX52	0.0114654
GPT	0.00861888		JUND	0.0264998		SPO11	0.0156349		IMP4	0.0114626
ZNF304	0.00861825		AC026803.3	0.0264995		AL008635.1	0.0156349		TNIP2	0.0114625
FZD5	0.00861767		AC105101.2	0.026494		CLIP1-AS1	0.0156316		SAXO2	0.0114615
AC034102.5	0.00861745		ANK2	0.0264909		KLF4	0.0156262		METTL23	0.0114613
APOL3	0.00861598		AC008735.4	0.0264893		CILP	0.0156212		BAMBI	0.0114601
TOMM20	0.00861079		PSMG1	0.0264836		NFKBIE	0.0156181		CFAP65	0.0114574
AC012360.3	0.00860699		ZBTB40-IT1	0.0264795		PCDHGA3	0.0156143		VEZF1	0.011457
AC127029.2	0.0086069		LINC00309	0.0264792		DYNLL1	0.0156125		AC022966.2	0.0114545
ZNF480	0.00860642		CMAS	0.0264733		WDR74	0.0156117		AC011374.2	0.0114519
PPM1G	0.00860564		LTB	0.0264722		TBCD	0.0156064		LTA4H	0.0114433
AL353152.2	0.00860446		EXD2	0.0264706		ECT2L	0.015606		CACNA1I	0.0114401
AC007998.3	0.00859977		AL590483.1	0.0264651		AC005234.1	0.015603		TSSC4	0.0114398
EPPK1	0.00859737		APBA3	0.0264613		AC011388.1	0.015603		AC087521.1	0.0114324
SCN3B	0.00859608		AL355512.1	0.0264607		CLEC5A	0.015592		ODF4	0.0114324
PCSK4	0.00859407		ZNF622	0.0264582		PLS3-AS1	0.0155883		LINC00449	0.0114276
EI24	0.0085938		AL390860.1	0.0264546		MARVELD2	0.015586		SPOP	0.011421
SLC2A5	0.00859324		LIG4	0.0264515		AC133919.1	0.0155833		AC092447.5	0.0114201
AL136528.2	0.00859004		TMEM134	0.0264489		DYNLRB2	0.0155825		AL592161.1	0.0114191
LINC01132	0.0085899		AC005962.2	0.0264463		TMC4	0.01558		AL031593.1	0.0114191
LINC00837	0.0085889		CAD	0.0264439		AP000224.1	0.0155795		LINC00683	0.011419
KNL1	0.00858817		ATXN7L1	0.0264423		PCOLCE	0.015577		BAIAP2L2	0.0114094
LINC01853	0.00858584		HPYR1	0.0264362		PPP1R14B	0.0155727		APOF	0.0114059
HIST4H4	0.00858142		CEP19	0.0264354		ESM1	0.015571		RCC1	0.0114054
C8orf74	0.00858065		AL845331.2	0.0264217		AL392048.1	0.015571		GEMIN2	0.0114021
TLCD3B	0.00857931		AC005224.3	0.0264217		AL357075.4	0.0155689		GLMP	0.0113988
ITPKB-IT1	0.00857718		AC048344.1	0.0264199		Z84468.1	0.015565		AL359091.4	0.0113964
AL139254.3	0.00857637		MIB2	0.026419		LINC01340	0.015559		SPDYE8P	0.0113857
C6orf47	0.00857542		AP000446.1	0.0264152		AC020900.1	0.0155539		TJAP1	0.0113841
AC025521.1	0.00857539		SLC26A2	0.0264122		AKNA	0.0155503		NPIPB3	0.0113813
RGPD1	0.00857378		NUDT22	0.0264095		CXCL10	0.0155446		FNDC1	0.0113794
NHLH1	0.00857162		Z99758.1	0.0264062		AC008969.2	0.0155425		ZNF841	0.0113776
AC104248.1	0.00857149		APOBEC3D	0.0263933		AL356740.2	0.0155421		COL6A5	0.0113717
BTN2A2	0.00857057		ENOX1-AS1	0.0263905		CCDC33	0.0155377		SELENOH	0.0113701
AL353693.1	0.00857028		NR1D1	0.0263876		HIST1H3D	0.0155374		SPAG5	0.0113686
PCF11	0.00856825		RAB33B	0.0263873		FUT4	0.0155227		AC027319.1	0.011368
PHF24	0.00856613		NUDCD2	0.0263835		AC068790.5	0.0155205		AL359541.1	0.0113675
SSBP1	0.00856322		AP1S3	0.0263822		NOLC1	0.0155196		PRDX5	0.0113656
AC108058.1	0.00856158		AC006213.1	0.0263805		MRGPRF	0.0155173		LINC02364	0.0113636
LINC02356	0.00856138		AC079305.3	0.0263776		NPHP3-AS1	0.0155125		AC022079.2	0.0113621
SH3BP5L	0.00855862		AL627309.4	0.0263752		AL390856.1	0.015507		AL844175.1	0.0113601
AL360013.2	0.00855588		CXXC4	0.0263701		MIR4307HG	0.015507		THOC7	0.0113594
AL353135.1	0.00855482		PRDM15	0.0263681		AC011912.1	0.0155024		AC012645.2	0.0113572
RGS14	0.00855446		CNTFR	0.0263639		PLD2	0.0154956		GNRH2	0.0113566
AC144450.1	0.0085532		APOBEC3B	0.0263639		AL133551.1	0.0154932		ZKSCAN2-DT	0.0113562
AC234644.2	0.00855313		DNAJC28	0.0263586		LINC02801	0.0154907		AC093110.1	0.0113508
CCL27	0.00855307		ZSWIM1	0.0263579		AC145207.6	0.0154901		AL109838.1	0.0113491
ZNF252P-AS1	0.0085526		TPRG1-AS1	0.0263509		E2F4	0.015485		AC126407.1	0.0113479
LINC01268	0.00854821		HMGN4	0.0263438		GOLGA8B	0.0154784		AC007993.3	0.0113472
AC055822.1	0.00854666		C11orf68	0.0263374		PSMA6	0.0154763		CRX	0.0113469
SLC23A1	0.00854643		SMR3B	0.026335		AC090023.2	0.0154751		AC114956.2	0.0113421
GPR87	0.00854514		AC018464.1	0.026335		YJEFN3	0.015475		CNPY1	0.0113396
PLP2	0.00854457		COL17A1	0.026335		LVRN	0.0154674		SERPINA6	0.0113396
AL928654.1	0.0085434		AP000842.1	0.026335		AL359962.3	0.0154646		AC079466.1	0.0113396
CILP2	0.00854311		TRIM16	0.0263303		EIF3J	0.015464		AL162231.2	0.0113391
DCTN3	0.0085427		OBI1	0.0263294		AL445524.1	0.0154624		RAB34	0.0113389
CCDC184	0.00853814		AIF1	0.0263265		SSRP1	0.0154531		LINC01031	0.0113379
LRRC42	0.00853747		AP001893.3	0.0263205		LINC01603	0.0154431		AL626787.1	0.0113282
GPX6	0.00853468		LINC00989	0.0263201		LINC00887	0.0154355		AC239804.1	0.0113235
MT1A	0.00853281		RBBP9	0.0263198		CCDC39-AS1	0.0154308		AC008264.2	0.0113232
AC044781.1	0.00852808		PON3	0.0263197		AC068413.1	0.0154262		AC019131.1	0.0113177
IRX1	0.00851838		HSD3B7	0.0263184		OCIAD1-AS1	0.0154159		AL157937.1	0.0113147
FKBP8	0.00851744		TAB1	0.0263168		AC092839.1	0.0154141		ST3GAL4	0.0113116
JRK	0.00851375		KATNBL1	0.0263161		AC009686.2	0.0154111		AL121885.2	0.0113002
AC104623.1	0.00851325		AC037193.1	0.0263152		AC007563.4	0.0154101		CHPF	0.0112997
MIR194-2HG	0.00851081		AC074096.1	0.0263061		LINC02201	0.0154083		C9orf147	0.0112996
OR11A1	0.0085097		PDK3	0.026298		NIP7	0.0154069		Z69666.1	0.0112956
AC087490.1	0.00850919		FO393415.3	0.0262975		AL358472.4	0.0153945		LINC01433	0.0112952
AP000553.8	0.00850805		WIPI2	0.0262956		AC097634.2	0.0153937		PKN2-AS1	0.0112926
CDIP1	0.0085078		ZNF737	0.0262919		CDC37L1	0.0153919		FBXL20	0.0112906
IL12A	0.00850702		AL451080.1	0.0262916		TSPAN31	0.0153909		ERVK-28	0.0112904
AC103681.2	0.00850584		APOF	0.0262916		ACAP2-IT1	0.0153875		AC112907.1	0.0112866
AMPD1	0.00850575		AC127024.4	0.0262873		USP47	0.0153872		AC105020.2	0.0112866
OR2L8	0.00850533		CERS2	0.0262862		PITPNM1	0.0153856		FERMT3	0.0112832
ZMYM3	0.00850499		LONP1	0.0262851		TBX18-AS1	0.0153793		PTPN11	0.0112779
TTTY4	0.0085044		AC025822.2	0.026282		AL137220.1	0.0153719		ZC2HC1C	0.0112743
NUDCD2	0.00850366		AL512424.1	0.0262801		AC090198.1	0.01537		AL356481.2	0.0112741
LINC01533	0.00850322		ZNF672	0.0262797		ANAPC2	0.0153665		MPPED2-AS1	0.0112718
PRRT1B	0.00850293		Z97055.2	0.0262795		CRAT	0.015351		CFAP298	0.0112718
AC073349.5	0.00850202		AP000302.1	0.0262783		SLC4A2	0.0153474		MORC1	0.01127
STK26	0.00850177		TNS4	0.0262725		CHAT	0.0153472		TNFRSF6B	0.0112689
CETN2	0.00849714		AC106818.2	0.0262662		STBD1	0.0153418		AL358790.1	0.0112685
CAPNS1	0.00849312		APEX2	0.0262641		PGGHG	0.015341		RNMT	0.0112675
AC110023.1	0.00849191		AC011939.3	0.0262621		AL133304.2	0.0153383		UBE2L5	0.0112654
C11orf95	0.00849082		PLCB1	0.02626		AC009236.1	0.015336		SVIP	0.0112629
FALEC	0.00848934		METTL14	0.0262599		C9orf92	0.0153287		COG4	0.0112608
AC020930.1	0.00848804		MAPK6-DT	0.0262584		CACNA1C-AS2	0.0153258		COX20	0.0112519
AC135457.1	0.00848674		AC012358.1	0.0262533		AL358292.1	0.0153252		AC093503.2	0.0112483
NADK2-AS1	0.00848611		AL139246.3	0.0262518		AC022274.1	0.0153243		GNAO1	0.0112478
INAFM2	0.00848312		CGAS	0.0262497		DMRTA1	0.0153236		AL161756.3	0.0112467
AP002815.1	0.0084825		LINC01627	0.0262482		COA6	0.0153189		AC022960.1	0.0112457
AL445489.1	0.00848211		ICAM5	0.0262474		RFXANK	0.0153167		LINC02196	0.0112394
NEXMIF	0.00847856		HIST1H4J	0.0262456		LINC01360	0.0153152		CNNM1	0.0112394
NCAN	0.00847421		AC008892.1	0.0262456		CLDN23	0.0153152		MMGT1	0.0112359
WIZ	0.00847056		AHRR	0.0262397		CYP1A2	0.0153152		AC018802.2	0.011234
RBP4	0.0084703		CNTNAP1	0.0262393		LRRIQ4	0.0153124		AGBL4-IT1	0.0112336
MIIP	0.00846199		ACBD7	0.0262379		AC128687.3	0.0153106		OTOS	0.0112336
LRRC25	0.00846069		CENPO	0.0262249		AC087354.1	0.0153066		AL691420.1	0.0112325
IRF7	0.00845926		HTR4	0.0262209		HNRNPA2B1	0.0152988		ANKRD42	0.0112312
LINC02100	0.0084588		AC009271.1	0.0262149		ADAM11	0.0152968		GPR1	0.01123
TCEAL7	0.00845766		MATN2	0.0262057		AL035693.1	0.0152959		AC011632.1	0.0112281
AC090348.1	0.0084563		COQ8A	0.026205		LINC01098	0.0152958		BICRA	0.0112258
RTL1	0.00845198		AC063944.1	0.0262021		ZNF605	0.0152948		AL357315.1	0.0112203
AC008736.2	0.00845158		AC007620.2	0.026202		ALG13-AS1	0.015284		AC015712.4	0.0112118
VPS13A	0.0084506		AC010680.4	0.026202		AC234775.3	0.0152805		AC007728.1	0.0112088
AP005059.2	0.00844929		EID1	0.0261952		KF456478.1	0.0152801		AC099332.1	0.0112076
LINC02414	0.00844741		PIMREG	0.0261949		COQ2	0.0152766		NOTCH2NLA	0.0112031
LINC00578	0.00844614		AP000926.2	0.0261911		ZSCAN16-AS1	0.0152747		RGSL1	0.0111992
USP27X	0.00844586		AC104971.1	0.0261904		AP000962.1	0.015274		CHMP5	0.0111958
ADD2	0.00844528		TFAP2C	0.0261904		ALDH8A1	0.0152721		ZFX-AS1	0.0111948
ANXA11	0.0084426		RNFT2	0.0261894		AC104564.3	0.015271		BCKDHA	0.0111915
ARCN1	0.00843989		AC010789.1	0.0261883		ANKS6	0.0152683		AC025423.4	0.0111892
AC005009.1	0.00843628		PRKCB	0.0261854		AC023830.1	0.0152625		AC098817.1	0.0111867
DDX41	0.00843429		GABPB1	0.0261834		VMAC	0.0152561		ATP2C1	0.0111821
HIST3H2BB	0.00843329		ZNF555	0.0261696		ABCF2	0.0152532		LINC02610	0.0111787
ITPRIPL1	0.00843108		TMEM132A	0.0261675		AL356010.2	0.0152513		AL670729.2	0.0111775
CD72	0.00843105		VPS4A	0.0261621		HEG1	0.0152491		IRAIN	0.0111754
AC005842.1	0.00842743		AC100832.2	0.0261615		SDF2L1	0.0152452		AL117190.2	0.0111727
AL391834.3	0.008427		AC011503.4	0.0261615		ACSBG2	0.0152437		CFAP100	0.0111702
OPN1SW	0.00842535		TTC30A	0.0261612		RASSF5	0.0152402		TMEM170A	0.0111669
ATP6V0E2-AS1	0.00842325		AC022400.4	0.0261508		AC023787.2	0.0152401		CYC1	0.0111667
CCDC97	0.00842223		AC097504.2	0.02615		CSTA	0.015228		ZBTB42	0.0111657
AC092723.4	0.00841965		SLITRK5	0.0261498		FTCD	0.0152258		AC078909.2	0.0111625
SLC10A5	0.00841873		DYNC1I1	0.0261479		AC108134.4	0.0152244		LLGL1	0.0111622
AL360178.2	0.00841721		PCDHGB6	0.0261472		HNF4G	0.0152235		AC092119.3	0.0111564
ARMCX5-GPRASP2.1	0.00841571		TEX26-AS1	0.0261465		TRIM55	0.0152193		ZNF471	0.0111541
PRR16	0.00841463		AL162457.1	0.0261445		AC015878.2	0.0152193		PCAT19	0.011154
AP000402.1	0.00841278		RAB1B	0.026144		AC118653.1	0.0152191		CPTP	0.0111529
SH2D1A	0.00841164		AC137770.1	0.0261391		AC005692.3	0.0152095		TRAPPC5	0.0111486
AC006435.2	0.00841154		CDK16	0.0261386		AL139330.1	0.0152008		AHNAK	0.0111412
FTSJ1	0.00840786		ZNF395	0.026134		MDFI	0.0151883		RBPMS2	0.0111402
SLC35E2A	0.00840752		AC011124.2	0.0261326		EDC3	0.015187		GSTM1	0.0111319
GNG4	0.00840485		SNHG19	0.0261322		AC093424.1	0.015186		MYADML2	0.0111275
CLDN6	0.00840318		XKR3	0.02613		AC022447.5	0.0151856		AL450163.1	0.0111215
TPRG1	0.00840075		HAL	0.0261275		GPR22	0.0151854		FAM90A1	0.0111199
AL137026.3	0.00839887		NHLRC4	0.0261266		MRPL54	0.0151826		NBEAL1	0.0111174
AC018781.1	0.00839342		RRS1	0.0261243		LYAR	0.0151817		MEDAG	0.0111149
DEPDC1-AS1	0.00839302		AL512641.1	0.0261181		CIR1	0.0151751		DDX39B-AS1	0.0111143
MR1	0.0083904		FAM230I	0.0261181		H1FX-AS1	0.0151712		AC120036.5	0.0111143
LINC00363	0.00838813		LMO4	0.0261139		AC036214.4	0.015169		AP001595.2	0.0111143
CHL1-AS1	0.00838737		SRRD	0.0261132		SDF2	0.0151681		FYB1	0.0111125
ARHGAP45	0.00838486		GADD45B	0.0261065		KPNA1	0.015157		AC110926.2	0.0111049
SIX6	0.0083844		PEX10	0.0261021		AC024075.1	0.015153		AL356740.1	0.0111044
AC092620.1	0.00838395		44262	0.0261013		AC007262.2	0.0151502		AL031667.3	0.011103
AC068189.2	0.00838314		AL512506.1	0.0260949		BAHCC1	0.0151498		NANOGP11	0.0110978
MECP2	0.00838167		MYL6B	0.0260932		LINC02233	0.015148		SP140L	0.0110962
AL390957.1	0.00837881		CHST7	0.0260926		AC098595.1	0.0151474		AC005197.1	0.0110926
AC009899.1	0.00837873		SDSL	0.0260887		MED13	0.0151341		C8orf88	0.0110913
AC026462.3	0.00837636		TTK	0.0260876		TKTL1	0.0151341		SHE	0.0110893
EAF1-AS1	0.00837534		CHST13	0.0260866		LINC02062	0.0151313		AC114550.3	0.0110877
DGCR6	0.00837513		ZNF600	0.0260808		OTUD7B	0.015131		OPRK1	0.0110745
AL365295.2	0.00837421		CACNA1B	0.0260733		SPATA42	0.015126		ANGPT2	0.0110744
CNPY1	0.00837293		NEU3	0.0260722		TMEM72-AS1	0.015121		AC015849.3	0.0110727
HTR3A	0.00837129		CDK11B	0.0260717		LINC01945	0.0151145		PRR5	0.0110714
OR7D4	0.00836702		AC055733.2	0.0260642		METTL2B	0.0151063		MAPKAPK3	0.0110714
AC092801.1	0.00836527		AC008543.3	0.0260602		PKD2L2	0.0151029		TNKS2-AS1	0.0110701
ENGASE	0.00836261		CCDC88B	0.0260597		IDI1	0.0151001		USP37	0.0110688
RAB11FIP2	0.00836045		PPP4R3B	0.0260584		AC069222.1	0.0150955		AC087269.1	0.011064
IFI44L	0.0083566		NFASC	0.026057		PSKH1	0.0150903		ZNF281	0.0110579
AC095057.3	0.00835523		ATP6V1FNB	0.0260566		LINC01684	0.0150885		AC106798.1	0.011057
AC079766.1	0.00835518		TNFRSF8	0.0260496		NWD2	0.015084		CXCR5	0.0110515
SNRK-AS1	0.00835352		AC093484.4	0.0260417		AC021054.1	0.0150805		AL592435.2	0.0110512
AC009141.1	0.00835292		EXT2	0.0260377		ZBTB32	0.0150797		SSBP3-AS1	0.0110499
AL035420.3	0.00834972		PDZD11	0.0260376		LHFPL3-AS2	0.015067		TMEM202	0.011048
LINC02730	0.0083496		ZC3H8	0.0260343		AC025171.3	0.015065		COPS5	0.0110444
PRKDC	0.00834927		ZMYND10-AS1	0.0260304		AMER1	0.0150502		AC073111.4	0.0110351
CACNB1	0.00834834		KNOP1	0.0260301		CDH24	0.01505		THBS3	0.0110299
AC016866.1	0.00834702		SMYD1	0.0260299		AL160163.1	0.0150437		CRYBG3	0.0110288
ZYG11A	0.00834675		KIAA1191	0.0260253		FLNC-AS1	0.0150436		NR5A2	0.0110286
DEFB107B	0.0083449		AFDN	0.0260182		RTL10	0.0150434		C1orf195	0.0110265
AP000356.2	0.00834401		AC022966.1	0.0260169		EFCAB2	0.0150415		CPEB1-AS1	0.0110261
LY75	0.00834097		AC116025.2	0.0260169		AC134312.5	0.0150295		AP1M2	0.0110258
AC062037.3	0.00834033		AL121872.1	0.0260097		AC090150.2	0.0150274		MIR4307HG	0.0110249
AC009145.3	0.00833812		GM2A	0.026009		EMC10	0.0150248		WDR83OS	0.0110216
SUPT16H	0.00833805		HJV	0.0260088		L3MBTL4-AS1	0.0150207		AL158800.1	0.0110198
AC092119.2	0.00833768		GTPBP3	0.0260044		AC004771.4	0.0150185		OSTN-AS1	0.0110184
BRWD1-IT1	0.00833708		AL513123.1	0.0260024		AL158832.2	0.0150164		AC108134.4	0.0109986
CCDC71L	0.00833443		LMO7DN	0.0260022		TMEM266	0.0150159		EMILIN1	0.0109969
COPS5	0.00833349		TMEM120A	0.026		NUDT19	0.0150053		AC096759.2	0.0109957
DNAAF3	0.00833324		NPHP1	0.025996		AC006059.1	0.0150023		LINC01366	0.010995
ZFAND2B	0.0083322		MRPS26	0.0259958		PLAC9	0.0150009		AC073048.1	0.010995
AC092070.4	0.00833212		AC037486.1	0.0259922		PDZRN3	0.015		PCDHGA11	0.010994
XAF1	0.00833136		FAM43A	0.0259918		TMPRSS7	0.0149986		LINC02453	0.0109906
RAB18	0.00832854		MCRIP1	0.0259891		LINC00971	0.0149981		AC090061.1	0.0109873
AL355578.1	0.00832805		AL138889.1	0.025988		INIP	0.0149974		RYBP	0.0109866
RBM5-AS1	0.00832761		AP006621.1	0.025988		AL606491.1	0.0149906		GPR75	0.0109846
AC114971.1	0.00832289		DBN1	0.0259847		RGPD1	0.0149906		AL672291.1	0.0109819
AC004522.5	0.00831916		AC007610.2	0.02598		OXER1	0.01499		TRIP10	0.0109808
ZNF2	0.00831887		BBS1	0.0259781		SLC25A41	0.0149852		LGR6	0.0109803
AC100779.1	0.00831817		AL592148.3	0.0259748		MZF1	0.0149759		TSFM	0.0109787
ADAL	0.0083155		RAD17	0.0259724		SP7	0.0149742		AL583810.2	0.0109768
YRDC	0.0083129		CNGA4	0.0259629		STYK1	0.0149721		BPGM	0.0109686
LINC01832	0.00831122		PLCH1	0.0259427		LINC02091	0.0149649		HSFX3	0.0109685
GATA6	0.00831113		FAM161A	0.02594		AC099063.1	0.0149635		ARL8A	0.0109668
UHMK1	0.00831031		AC008105.3	0.0259362		PIGR	0.0149635		SF3A2	0.010964
AL133227.1	0.00831024		POLR3GL	0.0259351		PLCL2-AS1	0.0149635		TBRG1	0.0109638
AC020659.1	0.00830782		FBN3	0.0259319		LSINCT5	0.0149635		AL354733.2	0.0109599
AP000233.2	0.00830134		C1orf198	0.0259234		AC093627.1	0.0149635		FBXW10	0.0109595
AC096639.1	0.00829681		AC092957.1	0.0259201		AC022893.2	0.0149635		LINC02550	0.0109579
PLAC8	0.00829584		AC007292.2	0.0259175		AP003973.2	0.0149635		LINC02060	0.0109567
CENPA	0.00829122		GLRX5	0.0259172		AC007728.3	0.0149635		AL121938.1	0.0109419
FZD2	0.00828953		OPA1-AS1	0.0259125		AC099524.1	0.0149635		LINC01238.1	0.0109418
ANKRD34A	0.00828464		AC016597.1	0.0259081		SIPA1L3	0.01496		AC011815.2	0.0109399
CDH9	0.0082845		KANSL3	0.0259077		MIR7-3HG	0.0149555		LINC00879	0.0109359
SDCBP	0.00828323		SSU72	0.0259059		AC000065.2	0.0149461		AL122034.1	0.0109337
LINC00566	0.00828298		AL391422.4	0.0259036		AC092115.3	0.0149402		AC034102.3	0.0109335
AC032011.1	0.00828123		INPP5E	0.0259028		AC093010.2	0.0149357		LMAN2	0.0109329
DIO1	0.00828088		MAP1LC3C	0.0259012		AC105402.3	0.0149344		CSAD	0.0109322
AL161665.1	0.00828048		BAAT	0.0259012		DTYMK	0.0149334		NDUFAF4	0.010932
AC010245.2	0.00828009		POLG	0.0258948		LINC01090	0.0149332		LINC01817	0.0109287
LINC01210	0.0082798		SLC25A15	0.0258892		LINC00448	0.0149315		LINC02526	0.0109281
ZCCHC24	0.00827884		AC016575.2	0.0258868		RNF113B	0.0149261		PROB1	0.0109268
TCEA2	0.00827778		LINC02736	0.0258868		OR4N2	0.0149249		TSPAN4	0.0109264
AC011243.1	0.0082775		AL133163.2	0.0258868		SYCE1	0.0149215		KHNYN	0.0109251
RIPOR2	0.00827679		RBBP8NL	0.0258868		AL109936.6	0.0149203		LINC01170	0.010924
LINC00502	0.00827277		FAM168B	0.0258798		FANCD2	0.0149186		BORCS6	0.0109234
RBL1	0.00827266		SCN7A	0.0258715		AC013402.3	0.0149152		AC018761.1	0.0109223
KLHL8	0.00826797		SBNO1	0.0258702		AC022087.1	0.0149151		MX2	0.0109219
CACNG4	0.00826787		MMP21	0.0258663		HDHD2	0.014908		AC025370.2	0.0109194
NPTX1	0.00826221		CARMIL3	0.0258624		WARS2-IT1	0.0149076		AC138028.6	0.0109191
WFDC1	0.00825761		AC078846.1	0.0258609		AC092115.2	0.0148995		AC010973.2	0.0109154
DCAF4	0.0082574		AC006504.5	0.0258584		ACAD8	0.0148966		MDK	0.0109146
PIAS4	0.00825601		AC011700.1	0.0258581		PAOX	0.0148962		AL713852.1	0.0109046
AC233992.3	0.00825582		GPC5-IT1	0.0258579		SSMEM1	0.0148948		AL353770.4	0.0109022
AC011511.2	0.00825509		VAV3	0.0258459		AC010136.1	0.0148882		PCDHGB6	0.0108995
FBXO47	0.00825178		VSIG10L2	0.0258453		LTBP2	0.0148874		GAPLINC	0.0108971
PLXNA4	0.00824908		AL731553.1	0.0258451		TMEM51-AS1	0.0148859		HCG22	0.0108969
AC002401.4	0.0082443		AC131254.3	0.0258434		MYL5	0.0148798		SLA2	0.0108967
FP326651.1	0.00824394		AC009021.2	0.0258434		RGMB-AS1	0.0148772		SH3BGRL	0.0108939
LINC02611	0.00824199		UPF1	0.0258418		PWRN4	0.014876		AC068025.2	0.0108897
RNF41	0.00824175		LONRF1	0.0258417		AC087392.5	0.0148729		SYTL2	0.0108853
NELL2	0.0082411		DECR2	0.0258366		TUFM	0.0148677		HELZ	0.0108802
MUC7	0.00824098		AC124242.1	0.025836		AC005329.1	0.0148662		TWIST2	0.010879
AC108704.1	0.00823839		AC010331.1	0.0258354		AC026316.2	0.0148535		CPA3	0.0108757
NR2F2	0.00823626		JMJD8	0.0258336		MYO18A	0.0148512		MIR3663HG	0.0108757
AC026726.1	0.00823403		GLRA1	0.0258314		CHMP4A	0.0148411		COASY	0.0108748
LINC01220	0.00823334		AC093796.1	0.0258289		AL033539.2	0.0148356		AC012184.1	0.0108703
FSHR	0.00823323		AL353633.1	0.0258289		LHX5	0.0148356		LINC02511	0.0108667
C12orf10	0.00823163		CEP72	0.0258238		AC010542.1	0.0148305		DCUN1D3	0.0108625
ELMO3	0.00823056		SLC6A16	0.0258217		CLUAP1	0.0148303		HTR3D	0.0108624
SPATA21	0.00823051		C1orf220	0.0258186		AL512330.1	0.0148296		PCLAF	0.0108607
AC020687.1	0.00822999		NYAP2	0.0258183		LINC01725	0.0148262		ARAP1-AS2	0.0108589
TSN	0.0082267		OSGEPL1-AS1	0.0258155		LACC1	0.014818		SDHC	0.0108578
AC013652.1	0.00822533		LTBP4	0.0258143		POLR3K	0.0148053		AC211486.5	0.0108568
ADPRHL1	0.00822345		ZNF576	0.0258095		MAN2B2	0.0148004		SPDYE17	0.0108534
FIBCD1	0.0082233		MYO1G	0.025805		AL139099.1	0.0147986		COPS6	0.0108521
PKNOX2-AS1	0.00822278		DBT	0.0258026		TRAPPC1	0.0147955		TBXAS1	0.010849
AL365318.1	0.00822166		AC107398.4	0.0258		MAGEE1	0.0147902		BTNL2	0.0108479
ZNF654	0.00822083		AL133355.1	0.0257939		NBPF10	0.0147888		RNASEL	0.010846
AC011377.1	0.00822062		AC093503.2	0.0257893		ZNF185	0.0147886		SHPK	0.0108379
NKX2-1	0.00822054		TMEM203	0.0257881		AC245884.10	0.0147883		LINC02259	0.0108361
KIRREL1	0.00821956		AL162412.1	0.0257864		POP5	0.0147872		LINC01908	0.0108359
DNASE2B	0.00821669		AP000777.2	0.0257856		AGTRAP	0.0147866		AL359555.1	0.0108359
AC051619.8	0.00821588		LINC01043	0.0257856		LAMB4	0.0147791		LINC00334	0.010835
SORBS2	0.00821472		CCDC39	0.0257845		AC129507.1	0.0147754		AP002833.1	0.0108328
AL138916.1	0.00821169		ZFPL1	0.0257809		CCT7	0.0147754		PRCD	0.0108324
IGF2BP2	0.00820993		CCDC92	0.0257719		AP006623.1	0.0147753		GRAMD2A	0.0108322
OTOF	0.00820965		CCDC50	0.0257687		AC106038.1	0.0147735		WDR45	0.0108317
LINC00449	0.0082066		FAM200B	0.025767		PPIL3	0.014764		C19orf81	0.0108294
AL365203.2	0.00820423		PARTICL	0.0257658		TENM3	0.0147555		CEACAM1	0.0108281
ANAPC13	0.00820385		CCHCR1	0.0257528		CDCA4	0.0147511		LINC00487	0.0108251
AC097716.1	0.0082022		VWA5A	0.0257516		LINC02716	0.0147493		AC104662.1	0.0108227
CDHR4	0.0082		UBN1	0.0257503		AC010761.3	0.014747		C22orf31	0.0108227
TREX2	0.00819276		AC009303.2	0.0257491		VWC2	0.0147453		ADORA3	0.0108219
AC244102.1	0.00819177		AC015813.1	0.0257469		TCAP	0.0147434		AC012306.2	0.0108189
AP003096.1	0.00819113		AP000695.2	0.0257429		AL356756.1	0.0147407		AL121820.2	0.0108162
RAE1	0.00819088		SMC2-AS1	0.025739		MRPS14	0.0147392		AL356488.3	0.0108138
CYP26A1	0.00818948		TRPV2	0.0257334		AC109597.1	0.0147387		LINC00523	0.0108122
PIM2	0.00818936		AL391152.1	0.0257321		IGSF9	0.0147385		PRDM12	0.0108094
GAD2	0.00818691		ALKAL2	0.0257312		TXLNG	0.0147332		OR1I1	0.0108094
PPL	0.00818604		AC007389.1	0.0257307		AC019163.1	0.0147286		SLC26A6	0.0108048
AC019130.1	0.00818457		AC018742.1	0.0257283		BRCA2	0.0147235		KCNG2	0.0108029
Z98885.2	0.00818413		AC021755.2	0.0257277		MAPK8IP2	0.0147166		CLDN20	0.0107991
ARNTL2-AS1	0.00818162		PRKG2	0.0257233		FAM111A-DT	0.014716		AL121829.1	0.0107961
NXPH1	0.00818094		KCNMB2	0.0257231		MRPL21	0.0147088		GRXCR2	0.0107946
AC008937.1	0.00817731		AC048382.1	0.0257046		ZFAT-AS1	0.0147077		AC099661.1	0.0107899
HLA-DQA1	0.00817409		ZNF524	0.0257003		AC245060.2	0.0147077		CTNS	0.0107825
KCNIP2-AS1	0.00817035		AL161629.1	0.0256962		AC005695.3	0.0147003		CLUAP1	0.0107773
AC009682.1	0.00816961		POLR1A	0.0256937		DMRTC1B	0.0146992		AL442071.2	0.0107729
AL355613.1	0.0081691		ZFYVE21	0.0256924		GLUD2	0.0146942		SLC26A11	0.0107727
IQGAP3	0.0081669		CDC37L1	0.0256921		LUC7L3	0.0146938		AL512791.1	0.0107706
AC104695.2	0.00816548		PRAF2	0.0256914		AC034114.2	0.0146921		AL360268.1	0.0107705
AL356512.1	0.00816496		AL021707.3	0.0256844		AC245884.8	0.0146851		LINC01550	0.0107644
TIMM17B	0.00816379		ZNF692	0.0256785		TRAF3	0.014679		AC012645.4	0.0107568
SMIM30	0.00816177		SOX10	0.0256763		AC124861.1	0.0146781		TREML1	0.0107564
LINC00339	0.00815715		INTS9	0.0256762		AC104119.1	0.0146757		AC125437.1	0.0107564
AC012456.2	0.00815678		AC005009.1	0.0256746		KLK9	0.0146757		AC079768.3	0.0107555
SLC35D3	0.00815643		AMELX	0.025673		AL031767.2	0.0146732		RGN	0.0107552
LINC01548	0.00815565		TBCE	0.0256727		EIF4EBP2	0.0146629		LINC01322	0.0107524
AC104117.3	0.00815417		AC078923.1	0.0256706		ALAD	0.0146556		DIRC3-AS1	0.0107472
AC109129.1	0.00815401		AC118755.2	0.0256645		AC007272.1	0.0146539		NLGN1-AS1	0.0107464
AC009505.1	0.00815347		NR2F1	0.0256603		AC090774.2	0.0146536		RNF157-AS1	0.0107442
PRDM8	0.00815188		AL591848.3	0.0256554		NMRK1	0.0146518		FGF18	0.0107431
AP1B1	0.00814599		AC131953.2	0.0256554		AC079163.2	0.0146507		TBATA	0.0107431
CEP135	0.00814581		TMPRSS11B	0.0256554		CLYBL-AS1	0.0146417		AC009127.1	0.0107431
SATL1	0.00814577		KCNJ15	0.0256554		F7	0.0146408		AP005242.3	0.0107431
AC079466.2	0.00814476		MTERF3	0.0256542		DCAF1	0.0146381		MAGED1	0.0107422
AL353746.1	0.00814344		MTSS2	0.0256527		LINC00390	0.0146315		TMCO1-AS1	0.0107407
CYP2C19	0.0081406		UBE2Q2	0.0256452		TSACC	0.0146291		USP6	0.0107372
CBR3-AS1	0.0081403		RGMB-AS1	0.0256394		AC004832.5	0.0146288		AL592183.1	0.0107329
AKNA	0.00813963		PICK1	0.0256325		GAS6-DT	0.0146203		SLC5A10	0.0107283
PPM1J	0.00813879		IGFN1	0.0256265		BORCS8	0.0146196		AL355834.2	0.0107235
LINC01990	0.00813877		LYZL4	0.0256265		AC009108.3	0.0146191		AC009396.1	0.0107211
AC023509.3	0.00813841		AC005381.1	0.0256265		IBSP	0.0146118		AC091132.4	0.0107174
TMEM271	0.00813762		ARAP1-AS2	0.0256246		VNN3	0.0146118		TUB	0.0107128
AC008592.4	0.00813626		KDELR2	0.0256241		MMP13	0.0146118		AC005332.4	0.0107013
AL021707.8	0.00813574		ZBTB43	0.0256222		AC012306.2	0.01461		AC005495.2	0.010699
AC003992.1	0.00813039		ZNF587	0.0256192		AC026771.1	0.0146084		RPA4	0.0106969
KIAA2012	0.00813008		AC106886.3	0.0256116		PICK1	0.0146038		SMAD1-AS1	0.0106924
A2M-AS1	0.00812957		SNHG15	0.0256048		DPH6-DT	0.0146038		LINC01281	0.0106901
AP001599.1	0.00812651		AC012081.1	0.0255976		KRT8	0.0146005		AC108102.1	0.0106899
PCAT14	0.00812613		LINC01836	0.0255976		DNPH1	0.014599		CBLN2	0.0106888
AL121999.1	0.00812492		AC004908.3	0.0255971		GTPBP8	0.0145861		RUNX2	0.0106886
AC007920.2	0.00812461		UBXN11	0.0255922		AL022151.1	0.0145798		TEX45	0.0106881
SLC39A7	0.00812388		AC130650.1	0.025587		AC026992.1	0.0145781		TIPARP-AS1	0.0106843
GNA15	0.00812359		NCKAP5-IT1	0.0255837		TMEM11	0.0145753		DDIT4L	0.0106823
TSSK4	0.00812267		KLK1	0.0255832		CTPS1	0.0145733		KCNA3	0.0106821
ARF4-AS1	0.00812245		LINC01077	0.02558		CDSN	0.0145675		AC005339.1	0.0106768
AC097532.3	0.00812107		NDUFB6	0.0255791		MROH1	0.0145614		CLEC7A	0.0106732
NRAV	0.00812097		ZNF28	0.0255731		AGBL5	0.0145607		AC008894.2	0.0106696
AC006960.3	0.00812037		AC008875.3	0.025569		LRWD1	0.0145582		WDR73	0.0106668
LMX1A	0.00811723		BTBD9-AS1	0.0255687		ANKRD30A	0.0145571		AC116903.2	0.0106658
DSTN	0.00811571		GATA1	0.0255687		LINC01206	0.0145528		TBC1D8-AS1	0.0106621
AL590822.1	0.00811348		TMC8	0.0255608		SNAP47-AS1	0.0145478		TYW5	0.0106617
AC021151.1	0.00811331		SPTBN4	0.0255589		AJ239322.1	0.0145478		LINC01219	0.010661
AL080273.1	0.00811293		APOA2	0.0255542		AC087392.2	0.0145478		LINC01690	0.0106578
KLHL11	0.0081118		LYPLAL1-AS1	0.0255446		BMPR2	0.0145457		FLOT2	0.0106539
CLEC1A	0.00810957		CEMP1	0.0255398		AC009754.2	0.014542		AC099518.5	0.0106514
AL450345.1	0.00810952		DYNC1LI1	0.0255397		TBC1D15	0.0145322		AC116456.1	0.0106503
AC009779.2	0.00810737		LINC02636	0.0255384		ABCB6	0.0145307		AC114964.2	0.0106424
TAS2R8	0.00810736		C8orf58	0.0255381		AL162586.1	0.0145237		AC121154.1	0.0106385
AC004923.4	0.00810428		AC092567.1	0.0255256		CRTAC1	0.014516		AP000759.1	0.0106383
LINC02799	0.00810353		AC010401.1	0.0255237		AL133245.1	0.0145156		AC004948.1	0.0106371
AC112484.5	0.00809574		LPCAT2	0.0255175		AC104113.1	0.0145024		GBP2	0.0106362
AP001527.1	0.00809553		LINC01792	0.0255132		AC114760.2	0.0144987		AC027290.1	0.0106342
B3GNT7	0.00809492		AC022915.2	0.0255109		TRMO	0.0144977		ZNF30-AS1	0.0106335
TMEM212-AS1	0.00809458		ADAM18	0.0255072		AC104633.1	0.0144839		SPI1	0.0106263
CD300LD	0.00809425		TIPRL	0.0255031		SLURP2	0.0144839		AL662844.3	0.0106261
C3orf14	0.00808976		MAPK8IP3	0.0255022		AL049594.1	0.0144839		SYNRG	0.0106259
IGSF6	0.00808912		RAB7A	0.0254984		PLET1	0.0144797		ICAM3	0.0106224
AL356364.1	0.00808892		AC096586.1	0.0254983		KLF16	0.0144704		AL079301.1	0.0106215
AL354718.2	0.00808874		PCOLCE-AS1	0.0254977		TFR2	0.01447		ZNF710	0.0106215
OR51E1	0.00808571		CXCL8	0.0254964		AC008735.1	0.0144677		MYH7	0.0106213
AC076968.2	0.00808376		AC004067.1	0.0254964		UCKL1	0.0144671		KIRREL3-AS1	0.0106204
GDPD4	0.00808312		TP73	0.0254962		AC093725.2	0.0144615		AC011337.1	0.01062
CD300A	0.00808257		TRMT13	0.0254907		AC016168.2	0.0144575		TRAP1	0.0106192
PTGR1	0.0080819		TBC1D13	0.0254906		AL357093.1	0.0144566		AC072022.1	0.0106161
RNASE11	0.00807952		NMRK2	0.0254903		AF178030.1	0.014451		POLE2	0.010615
CARMIL2	0.00807951		FBLN7	0.025482		CEP250	0.0144483		CCR9	0.0106149
AC105046.1	0.0080736		JAKMIP1	0.025482		AC023794.6	0.0144426		AC099521.3	0.0106104
AC114814.1	0.0080736		MFRP	0.025482		SPDYE1	0.0144315		AC009275.1	0.0106095
POU3F4	0.00807098		AC051619.8	0.025482		AC067945.4	0.0144214		SMDT1	0.0106091
SPON1-AS1	0.00806999		AL160171.1	0.0254801		AL591518.1	0.0144115		MTRES1	0.010609
FEM1C	0.00806958		FTSJ3	0.0254782		NCAPD2	0.0144019		MAPK8IP1	0.0106065
AL049833.2	0.00806933		NEXN-AS1	0.0254766		AC026356.1	0.0143987		MTG1	0.0106059
IFT74-AS1	0.00806873		PCDHGA12	0.0254739		C17orf53	0.014394		TRIM25	0.0105983
TGFBI	0.0080687		NDUFC1	0.0254734		TNNI1	0.014388		C5orf60	0.0105973
RIOX1	0.00806492		SLC39A3	0.0254659		AC023503.1	0.0143879		TAS2R39	0.0105973
AP002478.1	0.00806399		RAVER2	0.0254609		NOTUM	0.0143866		AC093307.1	0.0105952
GPR82	0.00806379		HHEX	0.0254559		CDC42EP3	0.0143841		RASL10A	0.0105906
AC089983.2	0.0080628		PLXNB2	0.0254558		RPL5	0.0143786		TUBA1A	0.0105878
AMIGO1	0.0080626		AC239800.2	0.025454		AC108704.1	0.014376		SIGLEC5	0.0105861
IRX2	0.00806237		AC009975.2	0.025453		CYP4A22-AS1	0.014369		LINC00649	0.010585
AL122008.1	0.00806096		NEUROG3	0.025453		LINC02773	0.0143686		LINC01933	0.0105844
AP003068.1	0.00805875		AC084361.1	0.025453		LINC02631	0.0143685		DYTN	0.0105813
AC113607.1	0.00805687		ZNF408	0.0254529		SLCO1B7	0.014356		FLNB-AS1	0.0105805
AL133215.1	0.00805579		C8A	0.0254386		AC092338.2	0.014355		AC136297.1	0.0105803
NECTIN2	0.00805575		HNRNPM	0.0254383		AL031705.1	0.0143543		ZSCAN22	0.0105802
Z99916.3	0.00805574		KCNE5	0.0254382		LINC01320	0.0143474		AC005487.1	0.0105796
AC004471.2	0.00805572		ASPDH	0.0254353		SNX17	0.0143452		AKAP14	0.0105773
MIS18A	0.00805526		PTCH2	0.0254351		PARK7	0.014345		SCAMP3	0.0105739
MRGPRF-AS1	0.00805367		NUP35	0.0254296		AC109462.1	0.0143428		CBLN3	0.0105728
SEPTIN1	0.00805264		AC016730.1	0.0254241		DPAGT1	0.01434		AL138708.1	0.0105708
MYO1H	0.00805143		AC145146.1	0.0254241		ZNF350	0.0143366		AL135999.3	0.0105708
CD53	0.00804377		SLC39A7	0.0254222		SRD5A3-AS1	0.0143307		AC231981.1	0.0105567
MPST	0.00804225		ZBED4	0.0254198		LINC01870	0.014324		C22orf23	0.0105517
AC005703.1	0.00804176		HYLS1	0.0254183		AC096589.1	0.014324		HCST	0.0105511
AC015908.3	0.00804014		NDUFAF3	0.0254174		ANXA13	0.0143152		AC009034.1	0.010551
FAM225B	0.00803537		AL449403.2	0.0254104		SVBP	0.0143095		RAC3	0.0105494
PIGW	0.00803368		EGFL6	0.0254097		GALR1	0.0143081		AC018878.1	0.0105473
AC108861.1	0.00802947		FAM53B-AS1	0.0254026		ULK1	0.0143067		AL713851.1	0.0105446
AC021683.3	0.0080291		ADAMTSL4-AS1	0.0253974		ZNF808	0.0143041		LINC01069	0.0105443
AC111194.2	0.0080281		AC087477.2	0.0253952		AC008735.2	0.0143017		CSNK2A3	0.0105424
ZNF295-AS1	0.00802686		AC087477.5	0.0253952		AL136305.1	0.0143014		LYL1	0.0105412
LINC00957	0.00802557		AC018521.6	0.0253952		C16orf72	0.0143008		AL592211.2	0.0105401
COL13A1	0.00802549		EPRS	0.0253927		MED12L	0.0142958		BTBD6	0.0105358
AC092845.1	0.00802483		ZNF888	0.0253921		SMARCD3	0.0142943		STXBP5-AS1	0.0105348
MYH1	0.00802305		SOCS3	0.0253898		AC010186.1	0.0142921		AC021546.1	0.0105332
AL160408.2	0.00802055		SLC38A1	0.0253876		RNASE7	0.0142921		KCNC4	0.0105321
HCN1	0.00802054		TSC22D4	0.0253836		USP22	0.0142916		CNIH2	0.0105311
AP001652.1	0.00801985		TFR2	0.0253831		AC005100.1	0.0142862		ANKRD20A1	0.0105306
LINC02480	0.00801985		CDC42-AS1	0.0253819		ALG14	0.0142763		AL139023.1	0.0105301
CNTNAP3B	0.00801972		LINC00562	0.0253807		LINC01446	0.0142737		AC073655.3	0.0105296
RNASE2	0.00801707		ELP3	0.025379		INTS6L	0.0142712		AC007066.2	0.0105287
PRB3	0.00801655		C12orf10	0.0253783		CCR3	0.0142601		AC022210.2	0.0105257
AC008115.4	0.00801592		CDH24	0.0253778		AC004080.17	0.0142601		LINC01233	0.0105255
AC020931.1	0.00801459		PDE6C	0.0253773		MLF2	0.0142587		SLC25A20	0.0105206
NUFIP1	0.00801454		SPTLC2	0.0253764		AL132775.1	0.0142364		TSNAXIP1	0.0105196
STKLD1	0.00801327		AC074044.1	0.0253689		CFAP36	0.0142362		AC136618.1	0.0105178
AP001636.3	0.00801263		AL357509.1	0.0253663		AC008443.3	0.0142346		LINC02818	0.0105143
AL035454.1	0.00801209		DOHH	0.0253626		ZNF587B	0.0142322		TIGD7	0.0105133
AC011337.1	0.00800852		GPT2	0.0253562		AP002807.1	0.0142309		AL050341.2	0.0105074
AL031985.4	0.00800522		MLF1	0.0253548		HSPA8	0.0142293		RBFADN	0.0105068
AC069549.2	0.00800395		AC023194.3	0.0253542		NDUFA11	0.0142266		AC108457.1	0.0105045
AC078828.1	0.00800329		AL606534.1	0.0253497		NAT9	0.0142223		AC005899.3	0.0105045
C10orf105	0.00800056		ENG	0.0253445		GYG1	0.014222		TESK1	0.0104994
AC010476.2	0.00799572		FILIP1	0.0253415		CALR	0.0142169		AP000692.2	0.0104958
RAB30	0.00799018		AC024592.2	0.0253374		OTUD6B-AS1	0.0142126		ZNF750	0.0104954
UBXN7	0.00798951		SHC1	0.0253364		AC008119.1	0.0142107		AC253536.6	0.0104938
AC006213.1	0.00798716		DENND6A-DT	0.0253353		AC093297.1	0.0142065		POTEF	0.0104913
AC103769.1	0.00798697		NPHP3-AS1	0.0253343		SCT	0.0142061		TMEM211	0.0104903
PINLYP	0.00798401		ING5	0.0253308		SNRNP25	0.0142056		MPP5	0.0104891
TMEM191B	0.00797931		CCDC6	0.0253299		KLC1	0.014205		ALG3	0.0104879
LINC01075	0.00797781		OR2M2	0.025316		CSE1L	0.0142029		ZMYND10	0.0104813
GPC6-AS1	0.00797757		THG1L	0.0253144		C8orf88	0.014196		AC018442.2	0.0104769
AL031432.3	0.00797628		AF038458.3	0.0253133		SRPX	0.0141949		ASMTL-AS1	0.0104764
AC020934.1	0.00797528		PPIC	0.0253132		DNAJB2	0.0141901		AC005081.1	0.0104763
AP005329.1	0.00797441		TMEM8A	0.0253125		ADPRHL2	0.0141812		AC009318.4	0.0104713
AC010223.1	0.00797428		CAVIN1	0.0253055		LRRC8A	0.0141785		CAT	0.0104609
AC126182.3	0.0079738		PSEN2	0.0252946		HLA-DRB5	0.0141762		AC108134.2	0.0104571
AL139300.2	0.007971		AC091053.1	0.0252929		ABHD14A	0.0141745		ATP5PD	0.010456
RAB43	0.00797052		SERINC5	0.0252876		AL158071.3	0.0141662		GBP7	0.0104559
AC021594.2	0.00796907		ATRAID	0.0252869		ARL6IP5	0.0141626		OTOF	0.0104547
AC131254.2	0.00796681		CAMTA1	0.0252867		ARGLU1	0.0141591		AC127496.5	0.0104545
PAWR	0.00796624		AC092115.2	0.0252847		RANGAP1	0.014158		GPR137B	0.0104532
PPP1R3A	0.00796397		EFCAB3	0.0252795		PPEF2	0.0141577		AC113347.4	0.0104515
SRM	0.00796212		GPR17	0.0252732		ARL8B	0.0141569		EHHADH-AS1	0.0104495
ANO3	0.00796063		AC073525.1	0.0252651		AC099501.1	0.0141566		AC068205.2	0.0104487
FAM81B	0.00795967		AGAP2	0.025262		AC108066.1	0.0141553		LINC00654	0.0104458
ZBED6CL	0.00795881		CIAO3	0.025258		VHL	0.0141527		CYP2J2	0.0104456
LINC02002	0.00795613		POU3F2	0.0252577		SEMA4F	0.0141521		DHRS3	0.0104444
LYPD6	0.00795589		CYB5R1	0.0252511		RSRC2	0.0141493		SLC39A14	0.0104431
CFHR4	0.00795558		IPMK	0.0252498		AGAP3	0.0141388		EMG1	0.01044
MPZ	0.00795541		FGFR4	0.0252495		IL16	0.0141361		TLNRD1	0.0104391
NKAIN4	0.00795527		AC005520.3	0.0252492		AC010307.4	0.0141322		PLSCR5	0.0104383
ATP6V1FNB	0.0079506		C9orf152	0.0252432		CKS2	0.0141305		LINC01291	0.0104334
OGFOD2	0.00795009		TSPAN2	0.0252362		TRNT1	0.0141299		GNAT3	0.0104332
AC079630.1	0.00795003		ANO4	0.0252325		SRSF5	0.0141271		PLPBP	0.0104319
AL390243.1	0.00794901		AC012443.2	0.0252293		STAMBP	0.0141261		AC243964.3	0.0104308
GPR157	0.00794707		IDH1-AS1	0.0252235		VPS37B	0.0141257		TRUB1	0.0104289
AP003392.5	0.00794705		TRIB1	0.0252231		C11orf16	0.0141242		ZBTB20-AS3	0.010428
AC097359.2	0.00794696		FGF9	0.0252217		SDAD1	0.0141233		SHCBP1L	0.0104279
LINC02113	0.00794493		ZFAND6	0.0252189		BLVRA	0.0141162		AC007292.1	0.0104278
INSC	0.00794139		AC019127.1	0.0252117		ZNF850	0.0141153		AC009549.1	0.010425
AL592435.2	0.00794108		AC021092.1	0.0252093		LINC01284	0.0141144		TBX10	0.010425
LRRC74B	0.0079385		UBTF	0.025209		AC092802.2	0.014109		TEN1	0.0104238
OR1N2	0.00793691		AC027319.1	0.025205		GML	0.014095		GATD3A	0.0104229
FAHD1	0.00793633		AL136304.1	0.0252042		AL590714.1	0.0140865		AP001029.2	0.0104216
AL354714.1	0.00793538		AC079336.2	0.0252033		AL139398.1	0.0140775		AC078983.1	0.0104213
AL160408.5	0.00793406		MAPRE3	0.0252002		AC025165.4	0.0140733		WDR25	0.0104146
PTPN5	0.00793397		AC011944.1	0.0251979		IFT20	0.0140687		LRIG2-DT	0.0104143
SLC23A3	0.00793385		AC092354.2	0.0251928		PDZK1IP1	0.0140682		AC012485.1	0.0104084
AL158071.5	0.00793195		AC091544.2	0.0251928		AL512358.1	0.0140682		AL512452.1	0.0104072
AL596330.1	0.00792878		PSME3	0.0251904		IGLJCOR18	0.0140682		AC006333.2	0.0104069
AL031602.2	0.00792853		AC007923.4	0.0251892		AL008718.2	0.0140681		ZNF555	0.0104052
NCF4	0.00792776		LINC00519	0.0251882		PYCARD	0.0140656		TMEM74B	0.0104045
AC061975.4	0.0079248		LNP1	0.0251868		AC109454.3	0.0140638		GVQW2	0.0104041
TEX10	0.00792387		C11orf54	0.025183		FRMD6-AS1	0.014061		SMIM20	0.0104041
AC027682.2	0.00792157		AL157893.2	0.0251821		LMBR1L	0.0140604		LINC01352	0.0104017
IL21R	0.00792056		PLEKHA2	0.0251811		ZSCAN22	0.0140517		TAF1A-AS1	0.0104001
BIRC6-AS1	0.00791598		NXF1	0.0251801		MIR583HG	0.0140506		APOL1	0.0103978
ACSM5	0.00791406		RFESD	0.0251777		CYP3A5	0.0140448		AMDHD2	0.0103933
NOC4L	0.0079138		AC098487.1	0.0251759		SLC38A5	0.0140444		MYCBPAP	0.010391
AP003472.1	0.00791213		ZNF275	0.0251748		AC104123.1	0.0140438		KHDC1	0.0103875
RPA3	0.0079104		C22orf31	0.0251639		AC091982.1	0.0140416		AC253536.3	0.0103866
HAO2	0.00790959		AC091214.1	0.0251519		SRM	0.0140396		NAGLU	0.0103863
AC009137.1	0.00790926		PDGFA	0.0251509		NYAP2	0.0140364		AL359921.1	0.0103857
LINC00311	0.00790846		C19orf54	0.0251449		AC087883.2	0.0140363		CCDC34	0.0103836
AC106796.1	0.00790639		RFX8	0.0251448		AL160237.1	0.0140363		ATPAF2	0.0103828
LINC02853	0.00790588		PRDX3	0.0251409		AC020915.1	0.0140348		NSD1	0.0103819
C4orf54	0.00790565		PSMD6-AS1	0.0251407		MRPL51	0.0140299		AC106745.1	0.0103816
COL6A2	0.00790434		PSMB10	0.02514		AC100778.2	0.0140277		AC116914.2	0.0103815
AL096803.4	0.00790425		AC119677.1	0.025135		CYP27C1	0.0140265		AC080013.5	0.0103798
MANCR	0.00790161		TRPM5	0.025135		HSD17B3-AS1	0.0140249		COL27A1	0.0103742
ENPP7	0.00789966		COMMD5	0.0251256		AL365272.1	0.0140217		AC092053.2	0.010372
NYX	0.00789778		AC084128.1	0.0251216		TMEM131	0.0140187		DCDC2B	0.0103719
CDK5	0.0078977		ZNF705G	0.0251205		ABITRAM	0.0140153		BCL10	0.0103708
FKBP1B	0.00789711		CATSPERG	0.0251186		CENPB	0.0140108		RIPOR1	0.0103703
AL121845.1	0.00789667		ANXA9	0.0251176		CXorf58	0.0140106		UXT	0.0103697
NR1I3	0.00789604		AMER2	0.0251152		AC009185.1	0.0140068		PCDHAC1	0.0103681
AC025171.5	0.0078953		ISCA2	0.0251143		KATNB1	0.0140062		VPS37C	0.0103659
GAL	0.00789503		DCLRE1B	0.0251134		TUBB8	0.0140056		ATP5MPL	0.0103647
AC016383.1	0.00789407		HTR3E-AS1	0.0251133		AL441943.2	0.0140043		USE1	0.010358
AC136297.1	0.0078879		RGSL1	0.025106		UQCRFS1	0.0140019		ZNF835	0.0103572
LINC02830	0.00788471		PHLDA3	0.0251014		PROM1	0.0139952		GEMIN8	0.010357
AC005082.1	0.00788446		SLC10A5	0.0250992		LINC01146	0.013993		BRI3	0.0103566
XXYLT1-AS1	0.00788351		TRGV6	0.0250916		AC007736.1	0.0139878		BTBD16	0.0103555
SCUBE1	0.00788238		U47924.1	0.0250916		PPM1G	0.0139826		AL035252.2	0.010355
SNAPC3	0.00788205		AL513523.4	0.0250902		ELF4	0.0139815		SNAP25-AS1	0.0103504
IFITM3	0.00788087		NT5C3B	0.0250868		AL663058.2	0.0139802		MINAR2	0.0103494
LINC00587	0.00788006		TMEM241	0.0250862		B3GNTL1	0.0139722		SUMO2	0.0103483
AL731566.2	0.00787929		VDAC3	0.0250802		SLC35A2	0.0139642		UPK1B	0.0103466
SERPINB13	0.0078753		AC013403.2	0.0250792		AC023510.2	0.0139587		AL031670.1	0.010345
HTRA3	0.00787462		AL109955.2	0.0250771		PANK4	0.0139519		SDHAF4	0.0103354
AC004253.1	0.00787398		WRN	0.0250747		MMP19	0.0139478		AC006213.2	0.0103337
LINC01962	0.00787026		PCSK2	0.0250698		AC027237.2	0.0139467		ABCG5	0.0103324
YTHDF1	0.00786728		SPAG7	0.0250663		PIDD1	0.0139449		AC044810.2	0.010328
SMR3B	0.00786662		NHS	0.0250654		BMP10	0.0139403		AL133551.1	0.0103259
RAG2	0.00786497		LCN9	0.0250627		PLAAT4	0.0139325		APBB3	0.0103208
AC068787.2	0.00786449		AC114763.2	0.0250598		AC022966.2	0.0139235		TELO2	0.0103185
CSPG4	0.00786395		AC006364.1	0.0250575		ATP5F1D	0.013923		AC010145.1	0.0103073
AC127070.2	0.00786316		MAK16	0.0250528		ANPEP	0.0139199		AC073869.5	0.0103068
DPM1	0.00786271		AC005070.3	0.0250523		AL583824.1	0.0139198		UBE2R2	0.0103062
C2orf83	0.00786076		TMEM40	0.0250482		TAF5	0.0139149		MOCOS	0.0103054
C11orf71	0.00785843		SNTG1	0.0250438		TCN2	0.013908		TMEM167B	0.0103039
BTN2A1	0.00785774		AC005993.1	0.0250373		ATAD5	0.0139057		AL132986.1	0.0103012
DVL2	0.00785488		FCRLB	0.0250371		UBTF	0.0139041		AC084782.2	0.0103001
UROS	0.00785474		PLSCR4	0.0250349		AC005034.5	0.013903		SLC25A30-AS1	0.0103001
RSF1	0.00785452		AC012615.2	0.025034		AC016821.1	0.0139029		AL022328.2	0.0102966
AC055839.2	0.00785207		CCND2	0.025032		NLRP5	0.0138971		AL035588.1	0.0102948
GAA	0.00785138		AC104365.3	0.0250314		AC027682.1	0.0138967		ITPRIPL2	0.010294
ESRRA	0.00784965		LMX1A	0.0250193		ADAMTS12	0.0138954		AC008906.1	0.0102939
TSTA3	0.00784945		SKA1	0.0250182		TYW3	0.013894		STK25	0.010289
BX005266.2	0.00784832		C5orf34	0.0250137		AC017104.1	0.0138814		AL121655.1	0.010289
PHF14	0.00784717		LINC01229	0.0250135		SMCO1	0.0138801		PDE6B	0.0102874
MNX1-AS2	0.00784651		KLHL10	0.0250023		AC021393.1	0.0138764		AL008727.1	0.010283
AC008440.1	0.00784452		AC018904.1	0.0250011		AC026471.5	0.0138764		DLG1-AS1	0.0102754
NXPH4	0.00784281		AL158212.3	0.0249959		AC012615.4	0.0138764		MOGAT1	0.010275
SIGLECL1	0.00784181		CEACAM19	0.0249954		AC006296.3	0.0138749		NABP1	0.0102707
AC093912.1	0.00784123		PRPF19	0.0249941		DDX19A	0.0138736		AC016590.4	0.0102699
CASP1	0.00783874		AL110505.1	0.0249889		LINC01251	0.0138707		AC120053.1	0.0102633
KCNH2	0.00783609		COL7A1	0.0249861		FAM83G	0.0138705		AL035416.1	0.0102628
AC008739.1	0.00783595		AC022784.5	0.0249789		FBF1	0.0138694		AC104803.1	0.0102581
AC026369.2	0.00783509		CRTC2	0.0249778		TRIM28	0.0138612		SOAT1	0.0102577
AC005538.3	0.00783367		AC010973.1	0.0249754		MAPK9	0.0138564		AC079584.2	0.010252
DAOA	0.0078294		TMEM92-AS1	0.0249715		AP000477.3	0.0138466		MICAL2	0.0102513
GUSB	0.00782569		MTDH	0.0249665		SMG5	0.0138447		AL355490.1	0.0102511
FPGS	0.00782565		FKBP1A	0.0249644		PROK2	0.0138446		INPP5E	0.0102496
AL683807.1	0.00782508		PPP1R9B	0.0249626		PMAIP1	0.0138444		AC026771.1	0.0102412
EPM2AIP1	0.00782492		SLAMF7	0.0249615		AC099332.1	0.0138443		AC243829.1	0.0102408
PVT1	0.00782393		MAT1A	0.0249615		AL138762.1	0.0138379		ENO1-AS1	0.0102403
AC113348.1	0.0078206		ASIC4	0.0249606		ZNF12	0.013833		WDR64	0.0102402
AC092070.3	0.00781909		MAP3K21	0.0249568		AL049569.1	0.0138313		AP001528.1	0.0102393
PHETA1	0.0078188		PLA2G5	0.02495		SNX33	0.0138302		CADM3-AS1	0.0102374
AC007391.1	0.00781813		AC023095.1	0.0249423		AP000844.2	0.0138282		POM121	0.0102316
NEXN-AS1	0.00781615		KIF7	0.0249421		AC015871.1	0.013828		PIAS4	0.0102307
AC116003.2	0.00781266		LINC01525	0.0249404		AC024257.1	0.0138239		MCRIP2	0.0102298
AL591069.1	0.00781021		PNPLA7	0.0249395		AL445685.1	0.0138171		NMBR	0.0102278
AL162400.1	0.00781017		SOCS1	0.0249372		AC087428.1	0.0138154		BX664615.2	0.0102195
AC023469.2	0.00780936		AC096711.2	0.0249351		AL365436.2	0.0138125		AL157813.1	0.0102176
AC018563.1	0.00780829		ARPP21	0.0249336		AC091198.1	0.0138105		AL024498.1	0.0102159
AC017028.2	0.00780538		PARP12	0.0249325		GLA	0.0138103		SGSM1	0.010215
RNF181	0.00780201		AC093673.1	0.0249271		AC114341.2	0.0138089		AL158212.2	0.0102145
LINC01913	0.00780201		AC017037.5	0.0249181		SERPINB11	0.0138071		AL355607.1	0.0102099
PODXL2	0.00780181		TAOK3	0.024907		AC007622.2	0.0138062		AC129507.1	0.0102065
AC020978.4	0.00780163		MIS12	0.0249065		SDK2	0.0138051		LINC00638	0.0102064
RHOXF1-AS1	0.00779881		SLC38A3	0.0249013		AL162734.1	0.0138042		ZNF709	0.0102019
AL121928.1	0.00779869		LINC00339	0.0249		CLEC17A	0.0138033		DPPA3	0.0101997
NFRKB	0.00779824		TPBG	0.0248961		TBX19	0.0138028		AL132718.1	0.0101995
AL157394.3	0.00779761		SLC34A1	0.0248747		AL365434.1	0.0137951		AC096588.1	0.0101983
AC100802.1	0.00779671		NR2E1	0.0248747		LINC01023	0.0137946		DDX49	0.0101966
AF233439.3	0.00779665		AC016813.1	0.0248747		AC013553.4	0.0137905		CPHXL	0.0101923
AC005823.1	0.00779616		AP000654.1	0.0248747		NR1H2	0.0137879		SYT17	0.0101878
MIAT	0.0077946		AC072022.2	0.0248631		LINC00624	0.0137863		FOXN3-AS1	0.0101801
SRPK3	0.00778947		PPARGC1A	0.0248538		CARS2	0.0137837		IQCG	0.0101782
WDR12	0.00778916		LOXL4	0.0248529		ZNF525	0.0137836		TAS2R9	0.0101772
UNC5D	0.00778727		ANKRD54	0.0248509		UBE2G1	0.0137804		LINC01471	0.0101764
NPPB	0.00778631		TM9SF1	0.02485		PPP1R11	0.0137736		HID1	0.0101751
LILRB4	0.00778521		DDT	0.024849		TOX3	0.0137725		AC079822.1	0.0101741
AL021878.2	0.00778492		HCFC1R1	0.0248468		SLC9A2	0.0137712		AC092153.1	0.0101732
C22orf42	0.00778277		AC092916.1	0.0248456		DUT	0.0137653		PRAM1	0.0101696
ANKRD53	0.00777917		RNF126	0.0248452		IL20RB	0.01375		LINC02087	0.0101678
TAOK3	0.00777755		RBL1	0.0248428		AL445985.2	0.0137406		AC119428.2	0.0101659
TCF7L1	0.00777625		AL137847.1	0.0248413		MCEE	0.0137392		AC022509.1	0.0101644
AC090159.1	0.00777495		AC002553.1	0.024836		AC012213.1	0.013726		AC005154.4	0.0101586
FOXD2-AS1	0.00777493		MARK1	0.0248336		TSEN15	0.0137236		HCK	0.010157
CASP8	0.00777244		AP006287.2	0.0248314		DQX1	0.0137213		RNF135	0.0101504
GAD1	0.00777213		TSPAN18-AS1	0.0248221		AC244636.3	0.0137208		SPC24	0.0101496
KDF1	0.00777109		TCFL5	0.0248189		BCL11A	0.0137179		AC135895.1	0.0101466
AC016888.1	0.00777073		SPDYE2	0.0248135		DIP2A-IT1	0.0137097		KLHL7-DT	0.0101431
TMPRSS15	0.00776967		SAMD4B	0.0248089		HYPK	0.0137057		RFXANK	0.0101409
TGM3	0.00776926		POLR2J	0.0248074		PKIA	0.0136922		PCSK2	0.0101389
AL031775.2	0.00776436		LINC01816	0.0248073		EGOT	0.013692		TAGLN2	0.0101386
GPR84	0.00776247		STAM2	0.024801		PPP2R2B-IT1	0.013692		LINC02275	0.0101374
APBA3	0.00776231		PDXP	0.0248006		AL450998.2	0.0136891		VPS33A	0.0101368
AC005736.1	0.00776035		AP000802.1	0.0247995		AL590989.1	0.0136846		PPEF2	0.0101339
PRNT	0.00775927		PPARGC1B	0.0247984		LINC01398	0.0136846		C1orf122	0.010123
EPHA2	0.00775918		MSANTD3	0.0247982		SAMMSON	0.0136845		AL160286.2	0.0101226
NLE1	0.00775782		ERVFRD-1	0.0247886		TMEM221	0.013684		HEATR6	0.0101217
MOB1A	0.00775541		AL356804.1	0.0247778		AC005014.4	0.0136746		TROAP	0.0101208
AC100793.2	0.00775326		SNX18	0.0247737		FAIM2	0.0136721		DHDH	0.0101206
EHD2	0.00775186		AL136419.3	0.0247681		AC105137.2	0.0136699		ZNF653	0.0101198
RPL34-AS1	0.00775095		TTPAL	0.0247675		AC012470.1	0.0136657		AC015712.2	0.0101117
AL136988.2	0.00775038		AL138895.1	0.0247644		AC106897.1	0.0136607		UPF1	0.0101096
UBXN11	0.0077503		AC124283.1	0.0247631		FAM106C	0.0136603		AC103808.5	0.0101069
AC002463.1	0.00774973		AC131568.1	0.0247572		LINC02273	0.01366		AC124798.3	0.0101039
AL391121.1	0.00774858		TSPAN14	0.0247569		MRM2	0.0136565		TMIGD2	0.0101029
ULBP1	0.00774664		CD28	0.0247555		ELOA3	0.0136565		BPNT1	0.0100935
BX072566.1	0.00774645		ZNF655	0.0247521		AP000692.2	0.0136533		AC016738.1	0.0100879
AC020659.2	0.00774635		AC072022.1	0.0247462		AP000708.1	0.0136437		KLC2	0.0100867
AC119673.2	0.00774525		MUC19	0.0247446		PHC3	0.0136413		LINC02641	0.0100843
AC098872.1	0.00774482		AC107023.1	0.0247446		AL158212.1	0.0136376		KLHDC1	0.0100837
AC109587.1	0.00774427		CXorf21	0.0247403		AL512288.1	0.0136316		AC131254.1	0.0100834
LYAR	0.00774409		WDR61	0.0247394		TMEM246-AS1	0.0136271		AC107959.2	0.0100823
LINC02776	0.00774023		AC083862.2	0.0247373		CXorf56	0.0136268		BRF2	0.0100741
LINC02225	0.00774004		ATP8B3	0.0247299		OR2A5	0.0136226		TNK1	0.0100685
HPS5	0.00773976		ZNF317	0.0247268		AL391244.2	0.013622		DCTN1-AS1	0.0100674
TIGD4	0.00773722		LMNB2	0.0247158		TLCD3B	0.0136217		AC024257.4	0.0100672
AC025566.1	0.00773563		SHKBP1	0.0247145		FAM107B	0.0136207		GNGT2	0.0100671
GSTA3	0.0077347		MIR600HG	0.0247041		AC103853.1	0.0136206		LINC01559	0.0100539
ODF1	0.0077315		AC016743.1	0.0247012		AC009142.1	0.0136206		CYB5D2	0.0100478
DOK7	0.00772942		AC008948.1	0.0247012		AC116666.1	0.0136206		AC011595.2	0.0100456
AC092839.2	0.00772892		AGR3	0.0247012		MICAL3	0.0136191		AC008752.1	0.0100443
DAZL	0.00772517		ASS1	0.0246977		CMBL	0.0136115		VSTM1	0.0100433
AC103764.1	0.00772208		CTNNBL1	0.0246937		AC008522.1	0.0136081		AC134772.1	0.0100389
AL391560.1	0.00772206		MAPKAPK3	0.0246934		AC026329.1	0.0136024		CEP152	0.0100361
GATA3-AS1	0.00772189		AC092125.2	0.0246916		CFAP69	0.0136021		DENND6B	0.0100335
AL358334.4	0.00772037		ZNF786	0.024688		PHKA2	0.0136021		EIF2B4	0.0100307
SMIM2	0.00772011		AC034111.2	0.0246869		AC096733.1	0.0136013		SLCO4A1	0.0100293
APOA2	0.00771833		AC018647.3	0.0246868		AP001007.1	0.0136012		LINC02579	0.0100274
TCP11L2	0.0077171		AL162456.1	0.0246868		ARRDC3	0.0136009		AP000426.1	0.0100274
AL442128.2	0.00771704		LINC01239	0.0246853		PSMD3	0.0136007		AC005304.1	0.0100274
CAP1	0.00771591		SPAG5-AS1	0.0246805		LINC00710	0.0135974		ZNF585B	0.0100198
AL590133.2	0.0077142		GPLD1	0.0246775		IKZF4	0.0135972		AC116345.1	0.010019
IL1A	0.00771416		AC007846.1	0.0246775		TASOR	0.0135953		ACKR3	0.010003
AC010327.7	0.00771124		NLGN4Y-AS1	0.0246743		ZNF285	0.0135953		COPRS	0.0100006
AC124312.2	0.00771122		TXNDC11	0.0246686		MPI	0.0135949		MIMT1	0.00999798
CXCR3	0.00771099		BRPF3	0.0246649		KIAA1614-AS1	0.013594		AD000671.3	0.00999351
PDE4C	0.00771076		AC244093.3	0.0246645		AL110115.1	0.0135896		IRAK4	0.00999273
CASK-AS1	0.00770787		ABHD14B	0.0246486		BRDT	0.0135792		LINC02716	0.00998759
TLCD1	0.00770779		RFX1	0.0246481		SNAI3	0.0135764		AL139022.2	0.00998759
CCDC163	0.00770624		AC025766.1	0.0246434		ARHGAP40	0.0135736		RAD9B	0.00998106
HTATSF1	0.00770576		TSGA13	0.0246434		GAL3ST4	0.0135708		AC068189.2	0.00997552
LBX2	0.00770528		AC092903.2	0.0246346		MIER2	0.013569		AP002490.1	0.00997493
CAPS	0.00770267		CLK3	0.0246333		AL731533.3	0.0135656		WDTC1	0.00997449
AC117500.2	0.00770083		AC083837.1	0.0246317		GDI2	0.0135487		CELA1	0.00997433
UPK1A-AS1	0.0077008		44266	0.0246289		AF130359.1	0.0135467		AL161668.1	0.00997433
PFKP	0.00769945		NREP-AS1	0.0246289		AC021723.2	0.0135413		AC008805.2	0.00997433
AC022447.6	0.00769945		EFCAB1	0.0246289		AC092375.2	0.0135378		LINC01837	0.00996867
HIST1H4I	0.00769913		B3GNT2	0.0246196		DNAH3	0.0135339		SMAD9	0.00996815
AP001453.2	0.00769885		AL162724.1	0.0246145		PLCG1-AS1	0.0135307		AP000688.4	0.00996455
AC103853.1	0.0076968		SCNN1G	0.0246145		AC008083.3	0.0135278		LIPE-AS1	0.00996348
SMIM35	0.0076964		CDC25B	0.024602		ETV4	0.0135265		LINC02099	0.00996108
AC136612.1	0.00769589		LINGO1	0.0245987		S100A3	0.013522		ALMS1-IT1	0.00995669
MPI	0.0076937		ALG8	0.0245943		ZNF331	0.0135205		AC005632.6	0.00995015
SPRN	0.00769145		AC076966.2	0.0245934		LINC01137	0.0135201		AC097381.1	0.00994967
LINC00173	0.00768947		LINC02256	0.024593		AP005482.3	0.0135138		AL133465.1	0.00994455
TBC1D3B	0.00768323		RMDN2	0.0245928		LINC01181	0.0135105		NXPH4	0.00994142
BX546450.2	0.00768303		HYAL2	0.0245871		AL359764.2	0.0135048		AC084128.1	0.0099414
AC032044.1	0.0076799		EPN2-AS1	0.0245839		CD1D	0.0134927		CTSE	0.00993697
FIS1	0.00767866		PDRG1	0.0245817		LINC02302	0.0134927		PHKA2	0.00993674
CTAGE15	0.0076767		AL031073.2	0.0245805		AC020909.3	0.0134927		LINC00488	0.00993637
AC117461.1	0.00767541		DEFB131B	0.0245789		AP000477.1	0.0134927		RAD51D	0.00993502
ZNF776	0.00767539		AC104964.2	0.0245766		SORD	0.0134923		AC117509.1	0.00993457
KLF5	0.00767361		FBLN1	0.0245763		PPP1R32	0.0134824		OR13C2	0.00993457
ZNF428	0.00767339		AC025887.2	0.0245758		AL354696.2	0.0134806		LINC01165	0.00993457
KRTAP10-4	0.00767292		ESCO2	0.0245687		AC006160.1	0.0134797		IL2RB	0.00993457
GAST	0.00767214		NDUFB10	0.0245671		AC092903.2	0.013478		GPR151	0.00993379
TONSL-AS1	0.00767124		AC007652.2	0.0245665		DHX32	0.0134743		SERPINF1	0.00993167
CHAC2	0.00767064		SULT1C2	0.0245641		PSMD5	0.0134691		AC007218.2	0.00993136
AC093642.7	0.00766579		ZBED5	0.0245618		AC068338.2	0.013461		LAG3	0.00993084
CLIP1-AS1	0.00766536		TSTD3	0.0245589		AC006001.2	0.01346		PLS3-AS1	0.00992603
MIR133A1HG	0.00766436		TASP1	0.0245576		TYRP1	0.0134591		COX5A	0.00991938
AC098588.3	0.00766337		POLR2E	0.0245554		CDON	0.0134534		C21orf91	0.00991636
AC100793.4	0.00766225		RXRB	0.0245525		USP5	0.0134529		THAP4	0.00990912
ZNF121	0.0076613		SIGLEC8	0.0245503		AC005342.1	0.0134514		EDN2	0.00990806
ZNF735	0.00765781		CCDC60	0.0245478		AP005901.5	0.0134461		SDCBP2	0.00990595
CARD11	0.0076571		CCND3	0.0245469		MRPL17	0.0134447		S100P	0.00990335
SLC10A2	0.00765451		AC095032.1	0.0245448		AP3D1	0.013444		AC009269.4	0.009898
AL357874.1	0.00765425		AL355810.1	0.0245422		PTGFRN	0.0134401		METTL21C	0.00989481
AL049794.2	0.00765387		AC015819.2	0.0245422		FAM102A	0.0134395		AJ003147.2	0.00989481
GLYATL2	0.00765355		AL121888.1	0.0245422		TLNRD1	0.0134389		LINC00685	0.00989078
PCDHA12	0.00765095		VBP1	0.024539		AC004542.2	0.0134382		AC073641.1	0.00988887
TNFSF10	0.0076496		SLC2A2	0.024538		CTF1	0.0134354		ZNF528-AS1	0.00988553
RUFY4	0.00764876		AC127496.5	0.0245366		TEDC1	0.0134242		AC012435.3	0.00987811
ERC2	0.00764829		AC092723.4	0.0245296		DCTN3	0.0134208		MCOLN1	0.00987808
AL033539.2	0.00764715		EPHA4	0.0245284		FUNDC2	0.013418		AC092723.3	0.0098683
AC080068.1	0.00764162		PLA2G2F	0.0245277		PMEPA1	0.0134136		AC005014.4	0.00986623
PRDM9	0.00764139		AP001122.1	0.0245277		BMP8B	0.0134064		AC008632.1	0.0098647
LINC00494	0.00764072		ZDHHC11	0.0245247		LINC01770	0.0133968		TRAPPC10	0.0098632
FAM241B	0.00763981		ACKR4	0.0245216		AC104316.2	0.0133961		AC009948.2	0.0098602
AL121830.1	0.00763933		AC024933.1	0.0245193		LINC00384	0.0133909		ZNF177	0.00985879
AL445933.2	0.00763823		AL928970.1	0.0245187		LINC02263	0.0133908		AC010319.4	0.00985868
AL592078.2	0.0076381		AOX1	0.0245142		AC087289.5	0.0133887		AL121672.1	0.00985692
GTF2H5	0.00763775		AC116337.4	0.0245133		SLPI	0.0133885		XPC	0.0098563
AL513218.2	0.00763649		HS3ST2	0.0245126		IGF2R	0.0133808		AC017028.2	0.00985428
LCE1E	0.0076361		AL360169.3	0.0245097		LINC01558	0.0133804		ITPKB	0.00984875
SOX5-AS1	0.007635		AL139120.1	0.0244994		NKPD1	0.0133772		AL391425.1	0.00984735
LINC01771	0.00763324		ACTL10	0.0244984		GSDMC	0.0133722		AL137798.2	0.00984724
AL162231.1	0.00763091		DPYSL2	0.0244966		AC004834.1	0.0133721		PLA1A	0.00984638
AC011466.3	0.00762822		ESF1	0.0244906		AC109446.3	0.0133715		CBX8	0.00984595
AC005692.2	0.00762697		FAM216B	0.0244906		AP002433.2	0.0133699		AC068700.2	0.00984279
AC009686.1	0.00762532		GATB	0.0244906		ALDH1L2	0.0133699		MRPL50	0.00984158
LINC02258	0.00762399		COPG1	0.0244905		TTC21A	0.0133695		AC097375.5	0.00983894
LINC01833	0.00762267		CLN5	0.0244899		EBLN2	0.0133665		C22orf39	0.0098355
AC121764.1	0.00762211		SF3A1	0.0244866		UCHL5	0.013366		HCN3	0.0098352
AL355314.1	0.00762023		AC022272.1	0.0244819		AC124893.1	0.0133648		AL139246.1	0.00982853
LINGO2	0.00761595		PM20D1	0.0244806		AL162408.1	0.0133648		AC009656.1	0.00982853
AL050403.1	0.00761512		AC021573.1	0.0244764		AL050403.1	0.0133648		AC135178.5	0.00982853
PSPH	0.00761354		BSCL2	0.0244713		F9	0.0133648		SCAT8	0.00982843
AC104971.2	0.00761296		AC015795.1	0.0244705		AC008883.1	0.0133564		DUSP2	0.0098276
AC020719.1	0.0076128		CYP2C8	0.0244699		ARIH2	0.0133563		CES5A	0.00981737
AL162171.1	0.00761279		PNLIP	0.0244699		DNAJA2	0.0133551		ATP8B2	0.00981389
LAMA5	0.00760986		HTATSF1	0.0244678		PCDHGA1	0.0133526		AL133244.2	0.00981355
LINC01151	0.00760806		AP001033.1	0.024467		AL138781.1	0.0133504		TCTEX1D2	0.00981027
SPATC1	0.00760479		ALDH1A1	0.0244653		KRTAP5-7	0.0133473		AP5B1	0.00980708
Z98259.1	0.00760477		MAGI1	0.0244642		AC006333.2	0.0133469		ECE2	0.00980552
EPOR	0.00760395		LRRC28	0.0244635		AL136442.1	0.0133426		LINC01770	0.00980202
AC004969.1	0.00760259		AC092849.2	0.0244554		CEBPA	0.0133416		AL445242.1	0.00980202
AL020995.1	0.00759938		DNASE1L1	0.0244463		AC087897.2	0.0133377		EFNA1	0.00979637
CCL23	0.00759729		KLKB1	0.0244427		AC007950.1	0.0133371		MAD2L1BP	0.00979614
AC098487.1	0.00759169		NAXD	0.0244408		AC084026.1	0.0133329		AC008073.1	0.00979358
LINC01929	0.0075916		ZNF630	0.0244359		CPNE7	0.0133329		ELMOD1	0.00979287
CACNG5	0.00758803		RASSF7	0.0244354		AC009720.1	0.0133329		ANKRD20A2	0.00979051
CYP1A2	0.00758626		GYS1	0.0244336		MIIP	0.0133283		NAA20	0.00978181
AL596247.1	0.00758412		MRPS17	0.024426		C1orf35	0.0133279		AC008761.1	0.00978131
AL138740.1	0.00758203		ETV3	0.0244248		AC016866.2	0.0133255		AC005291.2	0.00978059
AL034548.2	0.00757928		KLF9	0.0244248		TLE3	0.013319		AC135178.4	0.00978048
C20orf96	0.00757823		TESPA1	0.0244125		AC007546.1	0.0133128		AL136038.5	0.00977972
AP005210.1	0.0075778		KLC3	0.0244085		DNAJB11	0.0133118		AL049780.1	0.00977836
AL161909.2	0.00757616		CFAP61	0.0244077		AC022655.1	0.0133118		TTC39A-AS1	0.00977551
KLB	0.00757608		AC009301.1	0.0243976		H2AFY	0.0133032		CPA5	0.00977551
AP003721.1	0.0075721		AP003680.1	0.0243976		AC068442.1	0.013303		IQSEC2	0.00977245
PHKA2-AS1	0.0075718		BAALC	0.0243973		COX5B	0.0133011		AL445288.1	0.00977193
FAM240B	0.00756965		SIM2	0.0243969		LINC01507	0.0133009		AC036176.1	0.00977167
JAKMIP2-AS1	0.00756836		ZNF417	0.0243966		RMI2	0.0132995		AL161753.1	0.00976955
DNMT3L	0.00756592		AC009271.2	0.0243935		CDKN2AIPNL	0.0132913		AC016571.1	0.00976864
FO681492.1	0.00756571		LINC01311	0.0243884		ZNF469	0.0132852		TBL1XR1	0.00976751
TSPAN18	0.00756466		CEP97	0.0243818		PSMA5	0.0132849		NIPAL2	0.00976373
AC068790.3	0.00756315		AC005393.1	0.0243817		AC016773.1	0.0132804		PDE6A	0.00976336
ARMC5	0.00756116		SGSH	0.0243802		MAF1	0.0132734		EYS	0.00976276
AC079612.1	0.00755571		AL109945.1	0.0243779		AC078878.2	0.0132689		AC020907.3	0.00976226
HIGD1B	0.00755537		ETFB	0.024377		FOXG1-AS1	0.0132657		NCBP2AS2	0.00976126
NR1H2	0.00755451		AC007014.1	0.024376		PSMD9	0.0132628		STAP2	0.00975428
AL033397.1	0.00755167		FAM170B	0.0243738		TTI2	0.0132599		AC002074.1	0.00974724
NUP62CL	0.00754978		LRRC23	0.0243656		ERF	0.0132598		AC008700.1	0.00974521
MYOF	0.00754677		ZMAT4	0.0243648		SLC46A1	0.0132568		MEPE	0.00974237
MORN5	0.00754613		MRPL57	0.0243635		SF3B4	0.0132511		AL157394.3	0.00973998
KDM1B	0.00754278		LOXL2	0.0243623		THOC3	0.0132443		AC008897.3	0.00973908
AL353612.2	0.00754181		AP001007.1	0.0243542		PTH	0.0132437		PIK3CG	0.00973575
ZFP69B	0.00754141		AC129926.2	0.0243541		IRAK2	0.0132397		LINC01337	0.00972653
AC106821.2	0.00754079		WDFY1	0.0243423		C10orf55	0.0132369		H2BFM	0.00972249
AC055854.1	0.00754049		AC103957.2	0.0243398		AC073957.3	0.0132338		ODAPH	0.00971288
STK32A-AS1	0.00753782		MSLNL	0.0243345		SPTAN1	0.0132316		MCM8	0.00970932
PUSL1	0.0075373		BACH1-IT2	0.0243331		SLC2A5	0.013231		AC002310.2	0.00970745
IGFL2-AS1	0.00753644		AC116407.1	0.0243328		GPR75	0.0132293		NRIR	0.00970399
HBE1	0.00753535		GUCY1A2	0.0243319		PDCD5	0.0132236		AC009090.2	0.00970289
C9orf152	0.00753454		AC147067.1	0.0243277		AC108863.2	0.013223		AC100830.2	0.00969305
AC005324.5	0.00753397		LINC01692	0.0243236		MIR155HG	0.0132173		TRHDE	0.00969026
AC022816.1	0.00753393		AC079382.2	0.0243171		AL583804.1	0.0132168		AC011511.2	0.00968881
AC113208.5	0.00753072		FUCA2	0.0243148		CCNG1	0.0132148		ALG8	0.00968851
AL023553.1	0.00752936		AC004584.3	0.024314		PDIA4	0.0132131		SSPO	0.0096807
HCG27	0.00752706		FSD2	0.0243114		GSTM1	0.0132114		AL021368.5	0.00968068
BX284668.5	0.00752625		LINC02846	0.0243074		NBPF20	0.0132068		LINC02745	0.00967952
PSD4	0.00752579		AC036176.1	0.0243026		GTF2H3	0.0132058		PLIN2	0.00967568
HEXIM1	0.00752553		AC011476.3	0.0243		GJC3	0.0132043		CCDC60	0.00967343
AP003717.4	0.00752467		PCDHGA3	0.0242938		PASK	0.0132041		ZNF251	0.00966566
SPIN3	0.00752116		QTRT2	0.0242911		DVL3	0.0132013		MYADM	0.00966454
TMED3	0.00751957		AC034229.4	0.024287		PRPS1	0.0131968		EFHD2	0.00966164
AC005609.1	0.00751948		AC009019.1	0.0242854		BX004807.1	0.0131859		CPNE2	0.00966089
ZFP91	0.00751884		CAMK1	0.0242843		AC069294.1	0.0131844		DOCK4-AS1	0.00965794
TM4SF4	0.00751598		SCRT1	0.024282		AL592211.1	0.0131815		LCE5A	0.00965783
OTOS	0.00751589		AC018529.1	0.024282		WSCD1	0.0131786		AC007686.5	0.00965622
KIAA1211	0.00751454		LINC02471	0.0242784		SOX12	0.0131749		LINC01605	0.00965147
LINC02860	0.007514		GNPAT	0.0242771		BCL9	0.0131687		METTL1	0.00965006
AL139398.1	0.00751383		CCDC107	0.0242747		C4orf36	0.0131649		WIPI2	0.0096477
AC084018.4	0.00751383		AC011092.2	0.0242742		LINC01900	0.0131618		AC144836.1	0.00964296
ESAM	0.00751362		EIF3B	0.0242659		GOT2	0.0131558		LINC01927	0.00964296
LHX4	0.00751078		RASAL2-AS1	0.0242647		NATD1	0.0131535		Z97192.3	0.00964296
RGS19	0.00751002		TBC1D32	0.0242606		FAM43A	0.013153		LINC02607	0.00964133
HM13-AS1	0.00750778		PEG3	0.0242594		MIMT1	0.0131463		PRSS27	0.00964109
AC008764.6	0.00750754		SGSM2	0.0242559		AC068700.2	0.0131461		DPPA4	0.00963813
MEIOC	0.00750638		ZFP90	0.0242553		CTSK	0.0131447		AC005301.2	0.00963478
C11orf98	0.00750593		RNF113A	0.0242511		AC078788.2	0.0131443		PXN-AS1	0.00963364
LINC01922	0.00750474		COCH	0.0242502		MDM2	0.0131439		OR2B2	0.00962971
LINC02446	0.00750421		PAPPA	0.0242374		LINC02255	0.013141		AC016597.2	0.00962971
AC004415.1	0.00750185		LINC02848	0.0242357		AL365356.1	0.0131399		ZNF354B	0.00962755
AC107918.5	0.00750149		PBDC1	0.0242332		SIM1	0.0131327		PRKAB2	0.00962739
AC104076.1	0.00750039		HMMR	0.0242329		SRPK1	0.0131287		AC093297.2	0.00962367
AC022413.2	0.0074998		AC008894.2	0.0242278		ZRANB1	0.013121		AL592435.1	0.0096192
IGKC	0.00749914		ZNF492	0.0242237		SPG11	0.0131134		STARD13-IT1	0.00961749
PTH1R	0.00749853		UQCC3	0.0242222		GANC	0.0131109		LINC01518	0.00961164
AC106707.1	0.00749466		STAC3	0.0242204		CPS1-IT1	0.013109		ANKRD39	0.00960965
AC048338.2	0.00749314		AC074131.1	0.0242189		AL020993.1	0.013109		AC120114.1	0.00960859
AP000593.4	0.00749156		ZNF585B	0.0242184		IL12A	0.0131071		TMEM38A	0.00960851
CELA3A	0.00748968		MEI1	0.0242163		AC007193.2	0.0131009		AL450344.3	0.00960326
AC099499.1	0.00748942		RGPD6	0.0242147		AL132639.2	0.0130986		GABRA4	0.0095963
AL627171.1	0.00748906		CDKL3	0.0242114		AC104984.5	0.0130985		DRC3	0.00959427
LINC01140	0.00748863		GET3	0.0242113		AC007881.3	0.0130941		AL590560.3	0.00959349
OR4N2	0.00748857		AC091138.1	0.0242088		C1orf52	0.0130907		AL137002.2	0.0095919
AC144831.1	0.00748836		AC099063.1	0.0242045		AC234582.2	0.0130883		KCNJ8	0.00959
BAAT	0.00748786		SIRT3	0.0242034		TWIST1	0.0130802		EFCAB1	0.00958759
AC097478.1	0.00748678		SAG	0.024203		AC021016.3	0.0130801		AC087645.2	0.00958643
AC007325.2	0.00748676		OMG	0.0242015		AL162464.2	0.0130771		GSTM4	0.0095856
AC097512.1	0.00748608		GLO1	0.0241992		AC092134.1	0.0130771		AC005523.2	0.00958098
KCNG2	0.00748537		LINC00917	0.0241952		AC024075.3	0.0130725		ATP12A	0.00957676
THAP7-AS1	0.00748445		AC104984.4	0.0241952		PLEKHM1	0.013067		AC021218.1	0.00957669
AL353194.1	0.00748406		TOMM40L	0.0241897		ST3GAL5	0.0130668		LINC02663	0.00957669
AC092295.1	0.00748261		ARMC9	0.0241885		RIOK3	0.0130589		AC116424.1	0.00957474
ZG16B	0.00748088		AL135791.1	0.0241834		LINC02197	0.0130558		RPL7L1	0.00957471
TTPAL	0.00747896		AL133445.2	0.0241827		AL135925.1	0.0130468		AC009948.3	0.00957161
Z97986.1	0.00747592		RPIA	0.0241804		AC140847.2	0.0130465		KANK3	0.0095706
CCDC74A	0.00747544		ABCA4	0.0241739		C10orf82	0.0130454		ADPRHL2	0.00956868
LEP	0.00747334		LINC02016	0.0241678		ZNF358	0.0130398		ZPR1	0.00956658
PGGHG	0.00747275		AC126323.2	0.0241663		AC099520.1	0.0130396		TMEM44-AS1	0.00956566
LINC02016	0.00747231		AC129803.1	0.0241619		LINC01054	0.0130372		PCNP	0.00956521
AL049749.1	0.00747107		ITGB8	0.0241578		PAN2	0.0130359		CFAP74	0.00956498
AC092143.2	0.00747078		DEPDC1	0.0241571		TCTEX1D4	0.0130342		CYP4B1	0.00956325
POTEC	0.0074702		AC099501.1	0.0241543		AC015853.3	0.0130341		TMEM221	0.00955917
AP002892.2	0.00746828		AL451047.1	0.0241525		SATB1-AS1	0.0130302		AC008060.1	0.00955579
AL592309.2	0.00746621		PRSS36	0.0241519		AC004877.1	0.013028		SHISA2	0.00955381
HSD17B13	0.00746613		ZKSCAN7-AS1	0.0241421		ADNP-AS1	0.0130225		MYO16-AS1	0.00954944
AC020911.1	0.00746537		AC008403.3	0.0241396		LINC02817	0.0130175		GHRL	0.00954808
WNT4	0.00746515		RCOR3	0.0241393		HS3ST1	0.0130152		C8orf87	0.00954729
LINC00662	0.00746492		MCEMP1	0.0241374		AC010884.2	0.0130125		CLNS1A	0.0095469
AL139423.1	0.00746482		TBCB	0.024137		ARX	0.0130116		AL162595.2	0.00954503
AP000462.2	0.00746323		PTCSC2	0.024137		POLR2E	0.0130096		IRAK1	0.0095444
CPLX2	0.00746322		FOXD2	0.0241261		AC003093.1	0.0130089		DOK3	0.00953925
FAM71D	0.00746259		TAF4B	0.0241232		CYHR1	0.0130041		EPC1	0.00953831
LOX	0.00746117		HS1BP3-IT1	0.0241229		SUSD2	0.012998		LINC02647	0.00953586
MIER2	0.00746106		ZNF304	0.0241217		SEH1L	0.0129917		IL20RB-AS1	0.00953261
AC011120.1	0.00745987		B3GNT7	0.0241202		ANKRD65	0.01298		AC007106.1	0.00953111
LRWD1	0.00745974		ZNF354A	0.0241154		SLC7A6	0.0129772		TTC39C-AS1	0.00952965
MED18	0.0074585		TMBIM4	0.0241126		TTC39A-AS1	0.0129736		ZNF32-AS2	0.00952367
AC078909.1	0.00745828		ALKAL1	0.0241111		RRNAD1	0.0129663		TLR5	0.00952252
AC091180.4	0.00745769		ARL8A	0.0241092		PTK7	0.0129653		AL031602.2	0.00952249
AC084724.1	0.00745289		LINC01677	0.0241085		LINC00426	0.0129638		NADK	0.00952211
KLLN	0.00745239		SYCP3	0.0241079		FAM78B	0.012954		AC087623.1	0.00951991
AC132216.1	0.00745205		RABEP1	0.0241029		ERP27	0.0129479		YAF2	0.00951784
NDP-AS1	0.00745198		EVPLL	0.024099		AL356807.1	0.0129472		AL354936.1	0.00951214
AL080312.2	0.00744756		CPLX3	0.0240971		AC073957.2	0.0129408		PTGFR	0.00951041
AC007381.1	0.00744753		AC073655.3	0.024094		AC136604.3	0.0129381		TNFSF15	0.00951041
FREM2-AS1	0.00744749		ZNF526	0.0240845		LINC01471	0.0129378		LINC01949	0.00950979
PNLIPRP3	0.00744592		AP001372.1	0.0240816		ATP6V1E1	0.0129365		SYCP2L	0.00950948
AC105206.3	0.00744448		SCG3	0.024081		FAR2	0.0129307		DDX51	0.00950808
AC008655.2	0.00744275		AC009167.1	0.0240795		TRABD2B	0.0129285		AC090376.1	0.00950577
MYBL1	0.00744252		FAM155A-IT1	0.0240651		AC025272.1	0.0129262		AC007193.1	0.0095029
RBFOX3	0.00744198		NKIRAS2	0.0240636		AL121721.1	0.0129262		AC008114.1	0.00950268
AC008060.3	0.0074411		MRPL48	0.0240618		IFI27L1	0.0129261		MAP3K20-AS1	0.00949662
SLC4A1	0.00744105		PLGRKT	0.0240587		AL845472.1	0.0129229		LINC01290	0.00949018
AC005840.2	0.00743908		LINC02720	0.0240573		AL161785.1	0.012916		AC010894.4	0.0094839
NUTM1	0.00743858		HRH4	0.0240569		LILRB3	0.0129145		HOXC-AS3	0.0094839
LINC01834	0.00743603		MRTFA-AS1	0.0240545		LINC01678	0.0129131		AC087301.1	0.00948265
AL592494.1	0.00743453		FIBP	0.0240524		GOSR1	0.0129091		POLR3C	0.0094825
AC005726.4	0.00743437		AL031289.2	0.0240506		AC026458.2	0.012903		FIGNL2	0.00947535
LINC01685	0.00743331		PRDX4	0.0240497		AC011978.2	0.0129001		AC011498.1	0.00947343
ZNF561	0.00743256		AC125613.1	0.0240477		PCDHB14	0.0128985		AC009955.4	0.00947304
AC115282.2	0.00743191		DNM1L	0.0240443		AC108057.1	0.0128933		AL353072.2	0.00947131
AP000223.1	0.00743151		MAP7D3	0.0240437		KCNV2	0.0128921		AL117336.2	0.00947067
MRAP2	0.00742934		AC007431.1	0.0240419		AC009404.1	0.0128883		AC069421.3	0.00947065
AC106882.1	0.00742927		ZNF581	0.0240413		SLC25A20	0.0128853		LINC02437	0.00947065
LINC01535	0.00742817		NPFF	0.024041		OXCT2	0.0128852		AC023669.1	0.00947065
LINC01732	0.00742801		BACH1-IT1	0.0240389		TIFAB	0.0128852		ASB15	0.00947065
AC091820.2	0.00742732		NMD3	0.0240336		CRX	0.0128852		AL390242.1	0.00947022
EGR2	0.00742632		PSENEN	0.0240234		GLP2R	0.0128792		TNMD	0.00946767
AC013644.1	0.00742357		LINC02143	0.0240217		AL513327.3	0.0128772		AC104836.1	0.00946713
HJV	0.00742242		AC072028.1	0.0240191		AC018521.4	0.0128768		AL442067.3	0.00946634
SLIRP	0.00742177		DCTN5	0.0240084		AP000561.1	0.0128699		ASIC3	0.00946292
AL512655.1	0.00742087		RBM33	0.0240076		AC007786.3	0.0128686		SFN	0.00945739
CYP4F22	0.00741995		RUFY4	0.0240044		AC006206.2	0.0128674		FAM163B	0.0094536
IGFL3	0.00741949		AC002091.2	0.0240029		ZNF607	0.0128628		LINC02389	0.00945001
HSPA14	0.00741765		AC100778.4	0.0240015		ZFYVE1	0.0128625		AL353151.2	0.00944603
AC023509.2	0.00741511		FAM167A-AS1	0.0240003		JRK	0.0128569		TNFSF10	0.00944414
OPRL1	0.00741475		AC092910.3	0.023999		AC000058.1	0.0128568		TNFRSF10A	0.00944414
TSKU	0.00740993		SNTG2	0.0239928		PGLS	0.0128532		TAF4B	0.00944341
AC087457.1	0.00740864		AL021396.1	0.0239852		GLI4	0.0128491		SSH1	0.00943974
SH3RF3-AS1	0.00740719		AC021736.1	0.0239841		LINC01937	0.0128483		AL008718.2	0.00943896
ATXN2-AS	0.00740441		AC005261.2	0.0239839		SEC61B	0.0128404		AC024267.4	0.00943684
CFAP97D2	0.00740227		AC011503.1	0.023983		AC245884.9	0.0128357		TMBIM1	0.00943638
GLTP	0.00740169		DDX23	0.0239828		INPP5F	0.0128343		GSTO2	0.0094352
AC010896.1	0.00740084		MGAT5B	0.0239827		AL512604.2	0.0128243		DHX9	0.00943392
AL354984.2	0.00739901		BLOC1S2	0.0239825		AC100768.1	0.0128213		AC079949.5	0.00943088
ULBP2	0.00739568		SMIM31	0.0239802		IL21R-AS1	0.0128212		AC008736.2	0.00943088
LINC01510	0.00739439		COPS4	0.0239774		TMEM233	0.0128187		BTN3A3	0.00942742
LINC01360	0.00739333		NRM	0.0239711		PTPN22	0.0128163		ARHGEF35	0.00942619
ARHGEF3-AS1	0.00739183		MAPKAP1	0.0239706		TDRD5	0.0128025		MSTN	0.00942192
ASF1A	0.00739115		ELOA-AS1	0.0239691		PSD4	0.0128008		AC103691.1	0.0094171
DHX40	0.00739081		CASC6	0.0239639		CLRN1-AS1	0.0127793		DPY30	0.00941068
AC023491.2	0.00739067		EDDM3B	0.0239639		TRIM65	0.0127731		TMEM167A	0.00940613
AC116035.1	0.00739046		SERPINB2	0.0239592		TNFAIP8L2	0.0127718		AC243654.3	0.00940437
AL031767.2	0.00738797		LRRC34	0.0239496		AL121583.1	0.0127709		RADIL	0.00939724
TRBV6-2	0.00738473		FAM117A	0.0239405		CAGE1	0.0127687		AC104667.1	0.00939372
AL122008.4	0.00738365		KIF14	0.023937		AL359182.1	0.0127539		AC112236.3	0.00938879
AC130352.1	0.00738203		AC104825.1	0.0239357		SEMA5B	0.0127506		AC103739.3	0.0093881
LINC02131	0.00738156		AC078962.2	0.0239343		IMP4	0.0127466		AC005730.2	0.00937923
AL355816.1	0.0073805		AC023866.2	0.0239315		JAKMIP2-AS1	0.0127417		CCDC65	0.00937917
AC099332.1	0.00737874		FKBP9	0.0239288		GAPT	0.0127389		FP236383.5	0.00937786
AL592166.1	0.00737873		AC027307.2	0.0239239		PCF11	0.0127384		AC063965.2	0.00937529
SGO1-AS1	0.00737793		ZPBP2	0.0239205		SYDE2	0.0127338		AP002961.1	0.00937267
SHARPIN	0.00737775		ZNF347	0.0239144		EFHC2	0.0127284		SYN1	0.0093711
AC105924.1	0.00737755		CCNF	0.0239074		AC003092.2	0.0127254		AL663058.2	0.00936759
KRT78	0.00737729		DHX37	0.023903		AL356094.2	0.0127245		RBBP7	0.00936578
IFI30	0.00737547		IRAK1	0.0239007		ADM5	0.0127226		TGFBR2	0.00936521
AC099552.2	0.00737476		KHDC4	0.0238964		AC069120.1	0.0127147		AC019171.1	0.00936461
ZNF48	0.00737226		RNF20	0.0238903		ABCA8	0.0127121		TMEM191B	0.00936434
AL022328.3	0.00737099		AC097382.3	0.0238863		PRKACA	0.0127115		AC136944.2	0.00936248
AC004674.1	0.00736982		CDK10	0.0238803		AC012508.2	0.0127106		AL451047.1	0.00935952
AL035106.1	0.00736961		AL137779.1	0.0238798		AC098818.2	0.0127097		AL450442.1	0.00935353
AC008453.1	0.00736199		FMOD	0.0238771		AC011455.6	0.0127056		AC123768.4	0.00935224
AC079163.2	0.00736107		ANKRD24	0.0238769		AC010997.2	0.0127021		LINC02182	0.00934853
AC067752.1	0.00735546		B3GNT10	0.0238759		SCAANT1	0.0126987		CGGBP1	0.00934822
TAS2R9	0.00735508		CHRNA3	0.0238749		LPIN3	0.0126981		LINC01791	0.00934799
GRIN2B	0.00735377		AC012645.1	0.0238745		C9orf139	0.0126937		LINC01220	0.0093448
AC138646.1	0.00735099		CEP170	0.0238719		AC008406.3	0.0126934		ZNF169	0.00934419
RTL8B	0.00735057		EZH2	0.0238716		AL157359.1	0.0126934		AC022447.7	0.00934121
USP15	0.00734969		AC016766.1	0.023871		TMPRSS2	0.0126934		HIST3H2BB	0.0093381
AC034187.1	0.00734775		ZNF571	0.0238704		HLA-DOA	0.0126928		AC020743.2	0.0093381
KCNC2	0.00734769		AC114760.2	0.0238687		DAPK1-IT1	0.0126875		KCNV1	0.0093381
AC022690.2	0.00734703		MRPL23	0.0238655		AL590999.1	0.0126713		ASB12	0.0093381
AL109936.2	0.0073449		AC079145.1	0.0238646		RAB4B	0.0126707		MAN1B1-DT	0.00933641
AC073578.1	0.00734438		UBE4B	0.0238584		AL353774.1	0.0126676		AL121781.1	0.00933587
AL138759.1	0.00734222		SLC39A14	0.0238562		HRNR	0.0126571		RAB3B	0.00933024
CNNM2	0.00734102		SLC39A13	0.0238548		AF111167.1	0.0126566		C17orf49	0.00932776
AC097468.3	0.00734034		MIR17HG	0.0238508		SNRPA1	0.0126564		AC022306.3	0.00932423
AL356056.2	0.00733588		USB1	0.0238493		AL355773.1	0.0126561		C11orf71	0.00932233
AC100788.1	0.00733472		AL391361.2	0.0238482		CDHR3	0.0126457		MAL2	0.00931797
ARF5	0.00733313		AC131011.1	0.0238449		LINC02147	0.0126431		PTK2B	0.00931717
LINC02360	0.00733293		INSRR	0.0238338		LINC02731	0.0126425		EXPH5	0.00931643
SEC11C	0.00733272		CHRM1	0.0238338		SCARF1	0.0126423		AL162724.2	0.00931534
AC026774.1	0.00733137		USP40	0.0238281		AC087164.1	0.0126403		ERG	0.00931185
AC114284.1	0.0073293		RBFA	0.0238277		AC007991.3	0.0126369		AC091806.1	0.00931159
ZNF354B	0.0073245		ZNF660	0.0238247		EIF4E2	0.0126358		AC019254.1	0.00930481
AC009229.1	0.00732318		XKR8	0.0238235		CA3-AS1	0.0126337		AC004908.2	0.00930151
WDR38	0.00732211		HS1BP3	0.0238217		Z95114.1	0.0126294		AC090802.1	0.00929825
AP001496.4	0.00732175		PCDHGB5	0.0238214		PDE2A	0.0126258		TJP2	0.00929596
OGDHL	0.00732135		AC006064.2	0.023821		AC092268.2	0.0126247		AC108667.2	0.00929224
AC040963.1	0.00732098		TRO	0.023817		CDHR2	0.0126129		EED	0.00929158
PLK5	0.00732091		ANKRD13B	0.0238058		SLC1A7	0.0126106		MSRB2	0.00928941
AC092681.3	0.00732064		AL121992.2	0.0238048		ISYNA1	0.0126101		LYZL1	0.00928814
BX546450.1	0.00731998		AC013565.3	0.0238048		ZNF233	0.0126085		AL121832.2	0.00928663
AL162411.1	0.00731975		EAPP	0.0238037		ZNF646	0.0126073		PALMD	0.00928508
SUCNR1	0.00731801		AC009686.1	0.0238036		PARVA	0.0126071		ZEB2-AS1	0.00928443
NREP-AS1	0.00731752		AC008937.1	0.0238032		H1F0	0.0126031		ANGPT1	0.00928198
SPDL1	0.00731433		RNF141	0.0238003		AC079949.3	0.012596		LINC02712	0.00927996
AC022929.1	0.00731393		AC006019.1	0.0237962		MFSD2B	0.0125938		IGSF11-AS1	0.0092792
AC020651.1	0.00731366		AL450263.1	0.0237926		HLA-DPA1	0.0125931		C19orf71	0.00927768
C4orf51	0.00731216		OAT	0.0237916		ANKRD52	0.0125917		AL133279.1	0.00927182
AL118511.4	0.00731204		TCTN1	0.0237911		TPRG1L	0.01259		AC099811.1	0.00926733
AC004233.3	0.0073108		AC092127.1	0.0237855		AC026979.4	0.0125894		FUT8-AS1	0.00926695
ZNF8	0.00730915		SLC9A2	0.0237837		HMGB3	0.0125831		AL049779.4	0.00926663
AC005021.1	0.00730823		MBOAT4	0.0237829		AC018809.1	0.0125787		PLCZ1	0.00926533
LINC01366	0.00730353		CA5A	0.0237816		CD6	0.0125772		LAMTOR5	0.00926242
AC011365.1	0.00730324		NR1H2	0.023762		AP006259.1	0.0125726		AC099508.2	0.0092616
AC087741.2	0.0073023		AC004014.1	0.0237615		DPH1	0.0125702		LINC01685	0.00925857
CHGB	0.00730227		LINC02688	0.0237615		PDYN-AS1	0.0125696		TMEM88B	0.00925714
AC025272.1	0.0073014		AP000759.1	0.0237615		HIST1H4B	0.0125676		PDLIM2	0.00925231
AC005609.2	0.00730111		AC011474.2	0.0237615		AC019209.3	0.0125639		AGBL5	0.00925136
AC011473.3	0.00730047		RABGGTB	0.023757		CALB2	0.012562		ZNF770	0.00924717
DNMBP-AS1	0.00729942		ZSCAN22	0.0237566		RNMT	0.0125619		AC007991.3	0.00924122
AP000355.1	0.00729766		CLDN20	0.0237525		AL135999.1	0.012547		AC092448.1	0.00924054
FXYD1	0.00729228		AP000640.1	0.0237508		ACTC1	0.0125442		AHCTF1	0.00923683
PLA2G2F	0.00729085		AC092428.1	0.0237502		EDDM13	0.0125363		AKT3-IT1	0.00923643
FABP5	0.00729078		PKN2-AS1	0.023741		B9D1	0.0125363		ASB6	0.00923563
FAM237A	0.00728978		SCARF2	0.0237386		MALSU1	0.012536		RPS7	0.00923534
TRIML2	0.00728969		NPAS1	0.0237319		CCDC127	0.0125354		HHATL-AS1	0.00923206
AC093484.2	0.00728901		AL592494.1	0.023728		CDK4	0.0125351		AC022634.2	0.00923206
AC113608.2	0.00728687		ZNF791	0.0237228		SEC62-AS1	0.0125331		LINC01477	0.00923206
LIN28B-AS1	0.00728679		AC020934.2	0.0237181		AC002310.1	0.012532		AL359555.2	0.00923206
CCDC167	0.00728364		NUP107	0.023717		C11orf95	0.0125303		UCHL1	0.00922078
LINC02052	0.00728082		AC023494.1	0.0237051		PTCD1	0.0125183		AC135166.1	0.00921902
LINC02724	0.00727877		MRPS18A	0.023705		FN3KRP	0.0125165		BAIAP2-DT	0.00921883
TMEM78	0.00727787		LINC02241	0.0237043		AC007695.1	0.0125109		PRPF4B	0.0092187
BABAM1	0.00727502		LINC02174	0.0237036		SERF1A	0.0125081		AC004870.4	0.00921665
LINC01743	0.0072749		TMEM204	0.0237018		LINC01255	0.0125016		WDR48	0.00921403
AC092120.3	0.00727278		FAM136A	0.0236962		ATG101	0.0124877		AC067852.2	0.00921356
AC102953.2	0.00727005		IL11RA	0.023696		AP002336.1	0.0124859		AC093496.1	0.0092099
FUNDC2	0.00726903		AC092140.2	0.0236946		SSBP1	0.0124844		MARVELD3	0.0092077
TBC1D31	0.00726865		ZNF30-AS1	0.0236941		GPR35	0.0124755		SEC62-AS1	0.00920678
ROR2	0.00726809		H2AFV	0.0236874		CDC16	0.0124707		AC093849.3	0.00920197
FES	0.00726561		AC034229.1	0.0236806		NEIL3	0.0124696		CD226	0.00919865
FAM230D	0.00726516		NUBP2	0.0236783		GSTZ1	0.0124688		AC069287.3	0.00919543
AC068616.2	0.00726373		AC016910.1	0.0236754		AC079779.2	0.0124675		TYROBP	0.00918972
AC008764.5	0.00726302		AC090469.1	0.0236754		AC010319.4	0.0124658		IVD	0.00918703
LINC01653	0.00726231		AC016747.2	0.0236708		ZNF776	0.0124604		AP000281.2	0.00918243
LINC01482	0.00726157		APP	0.0236704		TAF1A	0.0124541		LINC02809	0.00918233
FAM170B	0.00726105		TINCR	0.0236677		C5AR1	0.0124428		TRAPPC12	0.00918179
SNTG2	0.00726058		C4orf33	0.0236626		PCOTH	0.0124416		IYD	0.00917939
LINC01440	0.00725969		C1orf116	0.0236608		FAM155B	0.012439		WDR93	0.00916817
AC092803.1	0.0072584		RNASEH2C	0.0236601		AC093890.2	0.0124376		FSIP2	0.00916795
LINC01099	0.00725757		KLHL22	0.0236543		TMEM26-AS1	0.0124376		WDR37	0.00916653
RBM28	0.00725687		AC027811.1	0.0236491		OR3A3	0.0124376		OR3A2	0.00916425
VSIG10L	0.00725452		AC012442.1	0.0236458		AC123768.3	0.0124349		AL138760.1	0.00916251
AC091163.1	0.00725341		AP001107.5	0.0236458		AC079385.2	0.0124281		TM4SF20	0.00916206
SCYGR4	0.00725228		NDUFAF1	0.0236441		ZNF487	0.0124237		DPCD	0.00916001
MIP	0.00725066		AL357054.2	0.0236407		AMIGO2	0.012421		HPGDS	0.00915716
AL022725.1	0.00724985		AC098818.2	0.0236373		MZT2A	0.0124197		SAP18	0.00915523
AL139039.3	0.00724914		ZNF280C	0.0236338		AC007362.1	0.0124189		AL023881.1	0.00915429
OR51D1	0.00724914		AC025211.1	0.0236292		BX284668.6	0.0124155		AC096637.2	0.00915253
GSDMA	0.00724842		AC005828.1	0.0236277		CBX2	0.0124122		SDR42E2	0.0091523
NUDT4B	0.00724819		NPHS1	0.0236231		VTN	0.0124074		JAG2	0.00915066
SKAP1	0.00724718		AC097468.4	0.0236216		ARNTL2-AS1	0.0124056		ARFRP1	0.00914865
LINC00395	0.00724437		AL512306.2	0.023619		SLC12A1	0.0123996		SNRPD3	0.0091486
COL21A1	0.00724426		AL031005.1	0.0236169		F13A1	0.0123989		AL357507.1	0.00914653
AC011257.1	0.00724389		AC097369.2	0.0236169		AC116312.1	0.0123975		EIF3G	0.00914457
AF124730.1	0.00724305		AL139081.1	0.0236169		AC010731.2	0.0123948		AC018682.1	0.00914413
AC145285.2	0.00724018		HSPB6	0.0236169		PSMC2	0.0123934		ATP6V1C1	0.00914216
ZNF324	0.00724009		AC018692.1	0.0236169		CD180	0.0123918		AC112229.2	0.00913927
AC093001.2	0.00723953		MEFV	0.0236166		AC104072.1	0.0123828		LINC02843	0.00913927
TENM1	0.007239		HOXB-AS3	0.023596		AC010729.2	0.0123801		PIK3IP1	0.0091387
EBP	0.00723797		AC007655.2	0.0235955		IGSF21-AS1	0.0123737		RNF227	0.00913782
AC010503.1	0.00723786		GPR89B	0.0235944		AC011257.1	0.0123737		ZNF544	0.00912987
NGEF	0.00723721		LINC02647	0.0235909		PPP1R14B-AS1	0.0123737		OPRD1	0.00912602
AC021066.1	0.00723717		CTNND2	0.0235908		AC007922.1	0.0123737		AP2M1	0.00912406
TNK2-AS1	0.00723456		CDT1	0.0235895		AC007922.4	0.0123737		CD163	0.00912398
AC008991.1	0.00723416		AC002128.2	0.023588		AC096708.2	0.0123737		BOC	0.0091195
PTGER3	0.00723283		AC006435.2	0.0235872		ICAM5	0.0123737		TBC1D9B	0.00911757
GALNTL5	0.00723237		TCF12	0.0235788		CDNF	0.0123648		ZRSR2	0.00911679
EHHADH-AS1	0.00723169		E2F2	0.0235777		IFT122	0.0123638		APOB	0.00910484
BNIP5	0.00723134		TOMM34	0.0235756		AC018752.1	0.0123622		RORC	0.00909792
SHROOM2	0.00722821		AC092435.2	0.0235735		LHX6	0.0123417		ZNF396	0.00909651
NHLRC4	0.00722743		AP002008.1	0.0235735		KRT83	0.0123417		AL132655.1	0.00909542
AC112721.2	0.00722493		DPPA3	0.0235735		AC004156.1	0.0123414		AC244517.5	0.00909461
ZNF791	0.00722403		AC004585.1	0.0235735		SPATA32	0.0123367		THSD4-AS1	0.00909409
AC010442.1	0.00722347		NASP	0.0235673		TMC3-AS1	0.0123308		AC106882.1	0.00909158
AC079906.1	0.00722173		RAB17	0.0235645		AC107067.2	0.0123277		IL21R-AS1	0.00908756
AL008723.2	0.00721995		GPR176	0.0235594		ZFYVE19	0.0123239		FLT3LG	0.00908647
AL591684.1	0.00721914		LINC01555	0.0235591		YIPF4	0.0123222		AC098483.1	0.00908625
AC012146.3	0.00721903		DPP10-AS1	0.0235591		GRTP1-AS1	0.0123215		LINC00664	0.00908395
ANKRD22	0.00721831		EIF1AX	0.0235589		TNFAIP8L1	0.0123198		AC034223.1	0.00907924
EBF1	0.00721783		LINC02355	0.0235588		PTGES3L	0.012319		AL353807.5	0.00905303
CLEC20A	0.00721754		KCTD17	0.0235538		TMEM140	0.0123169		DDX59	0.00904621
FRAT1	0.00721742		EPHA6	0.023553		LINC02324	0.0123105		AP002449.1	0.00903715
LINC00489	0.0072171		DNAJC7	0.0235502		PRKAG2-AS1	0.0123022		MT1A	0.00903528
IGFL1	0.00721639		AC004069.1	0.0235475		AC099778.1	0.0123019		AC005381.1	0.00902723
ZNF749	0.00721587		AC073325.1	0.0235446		AP000962.3	0.0123016		RPL23	0.00902655
AL161785.2	0.00721496		AC005014.4	0.0235439		CLCNKB	0.0122987		AL669831.2	0.00902438
PSTPIP2	0.00721204		AC083843.2	0.0235355		TKT	0.0122945		AC009019.1	0.00902146
GRK5-IT1	0.00720998		ANAPC4	0.0235283		LINC01711	0.0122865		PARP10	0.00901159
AL133456.1	0.00720934		AC107031.1	0.0235146		PCDHB6	0.0122813		AL136181.1	0.00900672
LINC02858	0.0072082		CLDN10-AS1	0.0235139		AC008770.3	0.0122792		AC005041.5	0.0090065
LINC01682	0.00720792		DHX36	0.0235138		AL109917.1	0.0122656		AL138960.1	0.00900536
AL161908.1	0.0072075		AC105415.1	0.0235095		TRAPPC10	0.0122619		ENPP6	0.00899763
FAM27C	0.00720722		TMEM8B	0.0235062		HDX	0.0122608		ETNK2	0.00899504
AC009974.1	0.00720675		NDST1	0.0235034		STMN2	0.0122467		AC037459.2	0.00899074
AL590714.1	0.00720661		FAM110C	0.0235012		AC026358.1	0.0122458		SKAP1-AS1	0.00899052
DCUN1D5	0.00720582		UCHL1-AS1	0.0235012		RBP4	0.0122458		AP003170.4	0.00898973
LEMD1-DT	0.00720552		AC110760.1	0.0235012		CYGB	0.0122423		AC087362.1	0.00898631
AP000254.2	0.00720539		ARMC2-AS1	0.0235012		HNRNPA3	0.0122388		TMEM78	0.00898537
AL133257.1	0.0072051		AL450003.1	0.0235012		APLP2	0.012233		AC095057.4	0.00898312
CSF3	0.00720464		TMEM26-AS1	0.0235012		AC093787.2	0.0122309		BANF2	0.00898021
FOXL2	0.00720405		AP001599.1	0.0235012		AC004803.1	0.0122235		AC018653.3	0.00897515
AC092115.2	0.00720357		PGAM4	0.0235012		JTB	0.0122183		AC005009.2	0.00897074
LYPD4	0.00720322		C1orf122	0.0234977		CCN6	0.012217		LINC01700	0.00897054
TTC9B	0.00720238		CHD1	0.0234914		HCRTR1	0.0122138		EMSY	0.00897039
ERN2	0.00719926		ALDH18A1	0.0234878		AC117377.1	0.0122083		SELENOT	0.00896968
AC138150.2	0.00719727		LINC01624	0.0234807		ATP5F1E	0.012208		AL137230.1	0.00896696
AC005726.3	0.00719549		LIX1L-AS1	0.023478		SAMD1	0.0122079		FHL5	0.00896132
AC011313.1	0.00719538		POTEC	0.0234723		TMOD3	0.0122054		SNAPC3	0.00895877
AC093510.2	0.0071924		TIMM10	0.0234686		LINC01381	0.0122004		CASC9	0.00895866
TNFSF14	0.00719116		SPRYD3	0.0234685		LINC01880	0.0121999		GPANK1	0.0089576
KMT2D	0.00718959		EXTL2	0.0234679		RSPH1	0.0121999		ALKBH7	0.00895733
IGLV6-57	0.00718862		MSS51	0.0234622		AP1M1	0.0121968		AL138820.1	0.00895657
KRTAP3-1	0.00718848		ZNF148	0.0234618		ACOT4	0.0121858		AC242988.2	0.00894512
TNIP3	0.00718815		MRPL43	0.0234594		EDC4	0.0121839		LINC00266-1	0.00894211
AC010320.4	0.00718746		AC016245.1	0.023458		PTCRA	0.0121818		AL031008.1	0.00894125
AC090577.1	0.00718587		CASTOR1	0.0234521		AL442067.1	0.0121818		ARFIP2	0.0089378
AC019257.9	0.0071853		AC020663.3	0.0234483		AC106739.1	0.0121818		BHLHE41	0.00893592
CCR8	0.00718284		AL139041.1	0.0234423		OTX1	0.0121735		AC027682.4	0.00893099
IFITM10	0.00718268		RBM15B	0.0234422		AC010285.1	0.0121732		SCAMP4	0.00892894
AL357874.2	0.00718202		FP565260.1	0.0234386		PSMA8	0.0121658		FANCB	0.00892831
AC092112.1	0.00718043		LRIG2	0.023437		MALL	0.0121554		MLXIPL	0.00892756
AC019117.2	0.00718025		GZF1	0.0234365		AP000759.1	0.0121546		CARMIL2	0.00892447
AC099050.1	0.00717949		NDUFS7	0.0234214		CLRN3	0.0121539		AL583824.1	0.00892335
C7orf57	0.00717946		NDEL1	0.0234202		MRPS18C	0.0121511		SERPIND1	0.00892112
PRR36	0.0071791		LRRC25	0.023418		MMP11	0.0121489		AC060234.1	0.00892102
AC008635.1	0.00717896		AC239799.1	0.0234145		HARBI1	0.0121388		AL135786.2	0.0089199
PRSS37	0.00717894		ACTRT3	0.0234145		NCOA5	0.0121388		VSTM2B	0.00891831
NUDT22	0.00717689		AP003327.2	0.0234145		ENTPD6	0.0121348		GSKIP	0.00891551
AL354824.2	0.0071758		DDX52	0.0234142		LRRC8B	0.0121336		TEKT4	0.00891383
BCL3	0.00717539		PRPF6	0.0234099		U2AF2	0.0121266		AL358394.1	0.00891287
AC018802.2	0.00717531		ETFA	0.0234094		SMUG1	0.0121185		LYPD6B	0.00891041
TRPV2	0.0071747		CREBZF	0.0234049		SPATA9	0.0121183		DEFB107B	0.00890617
DDC-AS1	0.00717402		STYX	0.0234043		CSNK1G2-AS1	0.0121179		POU6F2-AS2	0.00890245
AL158214.2	0.0071688		AC087761.1	0.0233983		PEX5	0.0121151		AP003557.1	0.00890192
AC010996.1	0.00716799		CDC7	0.0233928		AL627171.2	0.0121143		NEB	0.0089005
AL596330.2	0.00716612		UBAP2L	0.0233923		G0S2	0.0121136		IRS1	0.00890048
LINC02165	0.00716566		FAM234A	0.0233884		AC110491.2	0.0120937		SMCR2	0.00889864
SSH1	0.00716364		AC104083.1	0.0233857		GLRX5	0.0120861		AC007448.4	0.00889712
LINC01474	0.00716338		ICA1	0.0233802		SIRLNT	0.0120859		PCDH1	0.00889692
MAP3K2-DT	0.00715922		PRSS2	0.0233711		PSMD4	0.0120847		SRPK2	0.00889631
AL161640.2	0.00715876		ZNF518A	0.0233706		CAMLG	0.012084		RNF207	0.00889601
UNC119B	0.00715818		ALG5	0.02337		LRRC37A2	0.0120763		CARD9	0.00889443
AC007686.4	0.00715502		LINC02788	0.0233678		AP001631.2	0.0120763		PPP2R2C	0.00889428
AC005394.1	0.0071521		OCA2	0.0233664		ZNRD2	0.0120657		OGFRP1	0.00888844
C15orf48	0.0071513		PDAP1	0.0233662		DCXR	0.0120495		MYH8	0.00888743
AC145207.8	0.00715111		TPSAB1	0.0233567		FMNL1	0.0120434		AL021707.6	0.00888317
CXCR5	0.00715106		LINC00488	0.0233557		AL162595.2	0.0120433		AC130466.1	0.00888198
AC114271.1	0.00714934		PIN4	0.0233502		DLEC1	0.012036		AC074011.1	0.00888195
LINC01495	0.00714887		AL358134.1	0.0233447		CASTOR2	0.0120309		AC007350.1	0.00888176
ADAMTS9-AS1	0.00714773		AL021328.1	0.0233443		EMILIN2	0.0120304		TES	0.00888091
AL160163.1	0.0071472		MBD2	0.0233434		AL359715.2	0.0120258		AL390066.1	0.00887835
AC012150.2	0.00714702		AL591163.1	0.0233422		AC046129.1	0.0120244		POLD1	0.00887437
AL357793.1	0.0071459		COA1	0.0233397		RASGRP4	0.0120204		EP300	0.00886707
HS6ST2	0.00714482		CDC42BPA	0.0233387		LSM1	0.0120148		ZC3H12D	0.0088669
SFRP4	0.00714481		TSTD2	0.0233331		AL591767.1	0.0120143		AL158136.1	0.00886108
CEP295NL	0.00714391		RNF216	0.0233289		LINC02143	0.0120135		LINC00498	0.00885765
AC103996.2	0.00714384		LINC01750	0.0233277		AC026202.3	0.0120117		GLT8D2	0.00885365
AC104462.1	0.00714368		S100A2	0.0233277		HM13-IT1	0.0120064		AL355053.1	0.00885343
INPPL1	0.0071418		AC026191.1	0.0233277		AC016716.2	0.0120018		PITHD1	0.00884959
AC005277.2	0.00714105		AC106820.4	0.0233259		AC243773.2	0.0119988		AL353611.1	0.00884767
TBC1D17	0.00714022		AC097462.3	0.0233252		AC091059.1	0.0119986		CTDP1	0.00884494
FAM163B	0.00713914		GEM	0.023317		LINC02465	0.0119977		FENDRR	0.00884287
LINC00668	0.00713914		TCEAL8	0.0233147		AL163051.1	0.0119965		LINC02045	0.00884257
CFD	0.00713605		ARRDC1-AS1	0.0233144		LINC02249	0.0119915		PRMT5	0.00883482
AC099535.2	0.00713491		AC010327.5	0.0233136		AP002448.1	0.01199		SYK	0.00882875
LINC01020	0.00713416		AL512303.1	0.0233087		RPN2	0.0119898		RERGL	0.00882699
MYBPH	0.00713338		AL109613.1	0.0233081		ONECUT2	0.0119844		LINC02701	0.00882575
C22orf24	0.00713331		AC008088.1	0.0233074		RIOK1	0.0119834		AC109460.2	0.00882381
AC012640.2	0.00713257		RND2	0.0233071		SEC16A	0.0119825		LINC01285	0.00882338
KRT75	0.00713155		AC004846.2	0.0233052		AC093151.3	0.0119784		RPP21	0.0088216
AC069272.1	0.00713011		NEURL3	0.0233015		H2AFJ	0.0119746		HOXC10	0.00882116
SLC22A5	0.0071299		SNX4	0.0232992		CAV1	0.0119711		AL445985.2	0.00882116
DDX58	0.00712969		CYP21A2	0.0232988		RNF40	0.0119689		PSG2	0.00882116
AL627308.3	0.00712946		PNMA8A	0.0232938		AC125494.1	0.0119617		GACAT2	0.0088204
LINC00299	0.0071286		DNAH7	0.0232924		LINC01707	0.011945		AL109840.2	0.00881903
MIR600HG	0.00712818		AP3M1	0.0232921		DPEP2	0.0119424		SEMA3F	0.00881868
DCDC2	0.00712665		IRAK4	0.0232793		SERINC5	0.0119383		ISG20	0.00881853
U95743.1	0.00712395		STAM	0.0232783		KCNH8	0.0119325		AC025449.2	0.00881559
VSTM2A	0.00712385		AC073288.1	0.023277		LYPD3	0.0119252		FBXL19-AS1	0.00881434
CALML3-AS1	0.00712376		AC005332.6	0.0232766		AP000692.1	0.0119239		AC244090.1	0.008807
PAN3-AS1	0.00712214		AC006116.10	0.0232666		PELI1	0.0119214		IGLON5	0.00880501
AC079054.1	0.00712205		AC025265.1	0.0232631		MAP3K15	0.0119187		LINC02587	0.00880451
AC055717.1	0.00712098		PGLS	0.0232629		RPP40	0.0119183		HEPACAM2	0.00880212
STOML3	0.00711673		WDR72	0.0232572		ZDHHC12	0.0119179		LRRC74B	0.00879606
AC073052.2	0.00711641		LINC01606	0.0232564		PLCXD2	0.0119177		FXYD3	0.00879475
DAW1	0.00711617		AC002519.1	0.023256		AC009163.6	0.0119151		C17orf107	0.00879465
AC009987.1	0.00711589		LINC01237	0.023253		AL360020.1	0.0119137		DIMT1	0.00878686
AC010327.8	0.00711577		PRKCSH	0.023248		CRYM	0.0119115		C16orf86	0.00878638
LINC00113	0.00711462		AL022310.1	0.023241		NANOS1	0.0119046		IL18R1	0.00878143
AP001437.1	0.00711427		AL590235.2	0.023241		FLCN	0.0118956		AC074366.1	0.00878139
AC002407.1	0.00711215		AL162464.1	0.023241		ISL2	0.0118941		AC113423.1	0.00878139
LINC00456	0.00711142		RFX5	0.023241		MISP	0.0118936		LINC02642	0.00878139
STAB2	0.00711043		C8orf37	0.02324		MEAF6	0.0118903		IMPG1	0.00877814
AC006027.1	0.00711016		ARPC3	0.0232397		AL133240.2	0.0118874		PCDHB10	0.00877737
EDDM3B	0.00710999		FKBPL	0.0232369		BMPR1B-DT	0.0118871		CASC11	0.00877519
SMIM23	0.00710929		UCKL1-AS1	0.0232366		GLIS2	0.0118676		NME8	0.00877364
AP003086.2	0.00710724		AC025171.3	0.0232356		AL136038.3	0.0118654		DNAJC5B	0.00877153
AC007952.2	0.00710624		UBE2L5	0.0232306		AL357375.1	0.0118621		ELF3-AS1	0.0087685
AC113347.4	0.00710578		LINC01985	0.0232265		AC018861.2	0.0118621		AC004584.1	0.00876814
AC124861.1	0.0071048		AP003174.1	0.0232236		AC078880.4	0.0118621		AC105227.1	0.00876814
AC015987.1	0.00710357		FSHR	0.0232166		TSPYL1	0.0118619		AMELY	0.00876814
SLC9A3R1	0.00710075		SHC4	0.0232154		NDUFA4L2	0.0118618		CSF1R	0.00876524
OR1I1	0.0071006		TREML1	0.0232153		SCYL3	0.0118579		CAPN12	0.00876484
AC068234.2	0.00710019		AC016866.1	0.0232143		MR1	0.0118518		PHF5A	0.00875849
MXRA5	0.00709884		AC018410.1	0.0232138		GABPA	0.0118474		ARHGEF7	0.00875568
AL158832.1	0.00709881		ACOX3	0.0232126		CYB5A	0.0118459		WNT5A-AS1	0.00875488
FBXO41	0.00709874		OOSP1	0.0232121		CSNK1G1	0.0118412		LINC01357	0.00875386
MMP9	0.00709854		CEP104	0.0232088		ASH1L-IT1	0.0118284		AC005920.3	0.00874963
MRM1	0.00709633		IMPDH1	0.0232088		ABCA4	0.0118283		CAST	0.00874488
LINC00407	0.0070952		ATP2C1	0.0232042		POLR2A	0.0118238		ZNF683	0.00874163
AL513320.1	0.00709364		DNAH8	0.023204		DRAM1	0.0118234		CCDC187	0.00874163
AL135936.1	0.00709223		AC073349.4	0.0232038		IKZF3	0.0118213		AC113143.1	0.00874079
AC016229.1	0.00709179		ILF2	0.0231968		AP000317.1	0.0118201		PADI6	0.00873953
EFEMP2	0.00709125		PPP1R36	0.0231948		PUS3	0.0118189		KANSL2	0.00873722
AL031963.3	0.00709089		AC239803.1	0.0231912		CPNE1	0.011818		LINC02698	0.00873646
TECTB	0.0070889		C2	0.0231897		AC131025.1	0.0118178		SPRYD3	0.00873277
AC016245.1	0.00708812		SDR16C5	0.0231832		MRPL20	0.0118128		AL512444.1	0.00872837
ARHGEF5	0.00708793		AC068205.1	0.0231832		LINC00535	0.0118118		AL139095.4	0.00872776
BTBD19	0.00708749		AIRE	0.0231832		PRR15L	0.0118073		AC005091.1	0.00872699
ADH1B	0.00708652		IGLV1-50	0.0231832		LINC02788	0.0117972		GOLGA8M	0.00872635
PARP9	0.00708564		DLL4	0.0231824		ZNF136	0.011789		AL358154.1	0.00872585
AC003087.1	0.00708528		KCND1	0.0231716		AL512791.1	0.0117886		HRC	0.00872562
AC009908.1	0.00708488		LINC01447	0.0231687		AC129102.1	0.0117849		AC007671.1	0.00872499
AF111167.2	0.00708406		AC007285.2	0.0231669		USP21	0.0117795		AC012557.1	0.00871815
AC116407.1	0.00708385		AC090921.1	0.0231663		ABHD13	0.0117771		ZNF541	0.00871777
CPLX4	0.00708077		DDX42	0.0231644		RABEP2	0.0117694		CAPN15	0.00871619
UPK3A	0.00707981		AC006130.1	0.0231635		AC127002.2	0.0117666		CAPS	0.00871351
ASB17	0.00707902		MYO1H	0.0231616		G6PC2	0.0117662		AL031430.1	0.00871343
AL355836.4	0.00707754		LARGE1	0.0231613		TKTL2	0.0117662		POM121C	0.008713
TGIF2	0.00707557		AL392172.2	0.0231607		AC005828.3	0.0117662		AC124312.5	0.0087121
MMP14	0.0070746		SULT1B1	0.023159		KCTD14	0.0117659		LINC01485	0.00871075
METTL1	0.00707179		GFAP	0.023159		AIM2	0.0117653		LINC01260	0.0087092
KBTBD4	0.00707054		AC011243.1	0.0231542		SEC23A	0.0117591		ZNF232	0.00870786
KIR3DL1	0.00707008		SLC22A7	0.0231542		AC016590.4	0.011757		AL049552.1	0.00870769
LPAR6	0.00706959		AC026462.4	0.0231542		GRSF1	0.0117532		GSE1	0.0087064
TMSB15B	0.00706946		AC008735.3	0.0231542		SLC25A21-AS1	0.01175		SERPINA10	0.00870187
AC005096.1	0.00706788		ANKRD36	0.0231511		IQCJ	0.0117496		ADAM8	0.00870186
N6AMT1	0.00706778		FARSA-AS1	0.0231398		AL391811.1	0.0117471		AC051619.8	0.00870186
AC009133.3	0.00706509		AC012313.5	0.0231371		ARAP1-AS2	0.0117348		PRX	0.00870183
AL158038.1	0.00706331		ADAM20	0.0231345		TTLL10	0.0117342		AP001610.2	0.00870089
LINC02255	0.00706331		AC068620.2	0.0231345		AC234917.3	0.0117314		DHRS9	0.00870022
FCGR1B	0.00705589		ZFX-AS1	0.023133		AC025165.5	0.011731		CLCC1	0.00869679
UGT2B7	0.00705564		AL121601.1	0.0231321		AC034111.2	0.0117042		AL163192.1	0.00869408
AC006581.2	0.00705363		PANX1	0.0231273		ABHD17A	0.0117042		UBALD1	0.00869128
AC006111.1	0.00705245		GPR149	0.0231253		SZT2-AS1	0.0117022		AC005482.1	0.00869057
AC013724.1	0.00705199		SUDS3	0.0231224		FKBPL	0.0116999		AC078802.1	0.00868861
CHST14	0.0070514		AC092353.1	0.0231219		AC084757.2	0.0116966		AGAP2-AS1	0.00868444
LINC00500	0.00705023		GCFC2	0.0231162		MXRA5	0.0116958		AL589787.1	0.00868179
PIP5KL1	0.00704898		ATXN7L2	0.02311		RPP30	0.0116946		AC131159.2	0.00867535
AC007350.1	0.00704836		SSC4D	0.0231079		AC027808.2	0.0116931		AC024610.2	0.00867535
OSTM1	0.00704792		NTRK2	0.0231036		OTUB2	0.0116917		AC068790.4	0.00866352
AC097459.1	0.0070466		AL136982.3	0.0230964		AC139493.2	0.0116809		EBLN2	0.00866155
AC110619.1	0.00704592		KIF18B	0.0230953		POLA1	0.011675		AL662907.3	0.00866133
KIR3DL3	0.00704195		AC097499.2	0.023082		HSD17B10	0.011674		PRICKLE2-AS3	0.0086584
AC104316.2	0.00704123		LINC01889	0.023082		RFX6	0.0116702		ABALON	0.00865115
MRGBP	0.007039		AC009087.1	0.023082		AL645507.1	0.0116677		MID1IP1-AS1	0.00864852
AL138895.1	0.00703867		ARSF	0.023082		STEAP2	0.0116611		C18orf65	0.00864842
CCDC142	0.0070343		KLK14	0.0230797		RAB3A	0.0116609		MECP2	0.008648
AC092925.1	0.00703341		CCSER1	0.0230797		MSH6	0.0116565		BTBD17	0.00864754
AC005258.2	0.00703234		AC073167.1	0.0230772		PCDHA1	0.0116554		ZC3H10	0.00864349
AC026401.1	0.00703139		AC025423.4	0.0230759		AC016134.1	0.0116482		ATF4	0.00864303
LINC02501	0.00702996		TCAP	0.0230688		AL360091.3	0.0116463		GGACT	0.00864291
AC110921.1	0.00702888		ZNF583	0.023068		POLDIP3	0.0116451		ZNF787	0.00863746
AC017104.1	0.00702797		AL024508.2	0.0230654		AC009951.5	0.0116421		AL122023.1	0.00863685
MPDU1	0.00702677		ARMC5	0.0230627		KCNE1B	0.0116383		ACTR8	0.00863651
AP003973.2	0.00702629		SH2D1A	0.0230573		USP7	0.0116363		AL355881.1	0.00863182
AC103974.1	0.00702593		AP001981.2	0.0230539		MAPK8IP3	0.0116261		AL391095.3	0.00862781
LIMD1-AS1	0.0070213		ZAR1	0.023053		AC005520.5	0.0116235		AL136225.1	0.00862233
LINC02401	0.00702014		AL137191.1	0.023053		ZNF320	0.0116227		AC092755.2	0.00862233
EIF4G1	0.00701985		AC009166.3	0.023053		AL357127.2	0.0116214		AC002331.1	0.00862233
HOXB4	0.00701816		RCCD1	0.0230428		AC114956.2	0.0116171		DSTYK	0.00862013
AC005358.1	0.00701562		LINC02661	0.0230386		SLC27A2	0.0116088		HIST1H2AH	0.00861862
SPACA3	0.00701319		AL163932.1	0.0230386		TRIM17	0.0116028		PHOSPHO1	0.00861128
AL355836.2	0.00701283		HS3ST3A1	0.0230386		AC026124.2	0.0115904		GNPTAB	0.00860776
OSR2	0.00701276		TMEM211	0.0230386		AC060766.4	0.0115856		ATXN1L	0.00860407
FKBPL	0.00701152		AL021707.1	0.0230331		CACYBP	0.0115844		UFD1	0.00859974
MYBPC1	0.00701076		RARS	0.0230304		AL356580.1	0.0115816		AC023824.3	0.00859957
AC006065.4	0.00700778		CFC1	0.0230241		TRMT9B	0.0115796		ITK	0.00859876
VOPP1	0.00700318		ZNF503	0.0230227		AL161935.3	0.0115765		OGFOD1	0.00859605
AL354743.1	0.00700279		PAX3	0.0230186		UIMC1	0.011575		AC006130.1	0.00859319
LINC01611	0.00700178		SLPI	0.0230134		AC099811.5	0.0115709		LINC01695	0.00859216
AP005242.3	0.00700127		AC110769.1	0.0230132		LINC01020	0.0115691		AC135782.3	0.00859122
ACAT1	0.00700021		YTHDF2	0.0230088		AC092718.1	0.0115643		AC004471.1	0.00859054
TOMM34	0.00699989		AL513477.2	0.0230074		AC007406.5	0.011558		ADAM18	0.00858662
LINC01117	0.00699924		FAM117B	0.0230021		SLC10A3	0.0115563		GACAT1	0.00858587
PNMA6F	0.0069986		LINC00868	0.0230011		CMIP	0.0115538		AL158069.1	0.00858154
HSD11B2	0.00699795		DLAT	0.0230006		AL355916.1	0.0115505		AC022382.2	0.00857749
AL358781.1	0.00699746		GRHPR	0.0229949		AC009802.1	0.011546		C20orf202	0.00857693
AP003065.2	0.00699639		OIP5-AS1	0.0229937		AC013472.1	0.0115437		SMIM11B	0.00857296
AMER3	0.00699544		FCF1	0.0229903		AC099811.3	0.0115437		TRIM7	0.00857188
ASDURF	0.00699389		CCL2	0.0229872		AC092652.1	0.0115361		SLITRK5	0.00857066
ZNF747	0.00699292		KLHL29	0.0229781		AL133353.1	0.0115348		NREP-AS1	0.00856416
AP000977.1	0.0069922		PPP1R2	0.0229751		RIOX1	0.0115173		UPP2-IT1	0.00856302
AL512598.1	0.00699123		AC254562.3	0.0229701		PTPRD-AS1	0.0115163		GLA	0.0085622
AP000320.1	0.00699122		CPLANE2	0.0229698		CBR1	0.0115135		NUCB1	0.00855784
LINC02386	0.00699034		AC073046.4	0.0229689		LAT2	0.0115077		IRGC	0.00855606
MIR1-1HG-AS1	0.00698891		ABCG8	0.0229641		COL9A2	0.0115075		AL161431.1	0.00854807
AL033381.1	0.00698878		AC016876.1	0.0229627		EFNB1	0.0115013		ZNF503-AS2	0.00854806
MAP3K9	0.00698591		EPS8L1	0.0229604		SRR	0.011501		ADRA2B	0.00854478
AC007423.1	0.00698428		CKM	0.0229599		METTL4	0.0114955		ADGRE5	0.00853737
FAS	0.00698381		AC106793.1	0.0229595		CMAS	0.0114865		CD200R1	0.00853642
AL049536.1	0.00698315		AC106820.5	0.0229515		ADCY9	0.0114852		VPS4B	0.0085343
MID2	0.00698205		FANCE	0.0229499		VARS2	0.0114848		AC055807.1	0.00852484
AC002480.1	0.00697999		AC080013.3	0.0229423		BPIFC	0.0114831		AC009652.1	0.0085232
LINC01965	0.00697955		ZNF705A	0.022942		AC093510.1	0.011482		TMEM104	0.00852046
AC127024.6	0.00697954		AL136038.3	0.0229411		AL137847.2	0.0114731		IQGAP3	0.00851578
C1orf229	0.00697779		NKG7	0.022938		NAPA	0.0114651		SLC16A3	0.00851507
AC132872.3	0.00697759		AL138995.1	0.0229376		NUDCD2	0.0114598		ADD3	0.00851403
AC096586.2	0.00697592		TRAPPC3L	0.022937		WDR73	0.011459		ATP1B4	0.00851266
AF233439.1	0.00697506		AL359182.1	0.0229344		VPS26B	0.0114521		VPS72	0.00850577
NEUROD1	0.00697384		STAC2	0.0229321		MYLK2	0.0114507		TMEM199	0.00850523
AC018616.1	0.00697331		RHOXF1	0.0229315		HCFC2	0.0114489		PVR	0.00850488
UBE4B	0.006972		AC018645.3	0.0229312		SLC22A16	0.0114471		FADS1	0.00850476
AC010735.1	0.00696808		ARID2	0.0229281		AC080129.1	0.0114464		UBE2E1-AS1	0.00850304
DGKZ	0.00696709		ADGRL3	0.022924		SPRTN	0.0114318		AC008731.1	0.0085018
AC012322.1	0.00696696		AC073655.1	0.0229208		WDR64	0.0114293		C1orf229	0.00849256
OR2T6	0.00696539		ARIH2	0.0229167		AC132192.1	0.0114256		AC009148.1	0.00849229
NLRC3	0.00696507		TBC1D30	0.0229151		AP003392.5	0.0114219		AC024475.3	0.00848827
LINC02588	0.00696391		ZBTB14	0.0229132		S100A11	0.0114215		AC004771.4	0.00848801
KCNF1	0.00696239		AC012557.2	0.02291		AC005100.2	0.0114182		MED11	0.00848729
RGS1	0.00696208		AC099778.1	0.0229043		SYTL5	0.0114154		AL162171.1	0.00848466
AC092637.1	0.00696207		CEP85L	0.0229028		AC093206.1	0.011415		AL136369.1	0.00848393
LINC01941	0.00696043		AC084757.3	0.0229015		LAD1	0.0114145		AC104454.2	0.00847653
MANEA	0.00695829		AL353052.1	0.0229003		PLEKHG4B	0.0114143		AC003009.1	0.00847653
SLC9A3	0.00695808		AC010542.4	0.0228986		AC145285.3	0.0114118		AC008629.1	0.00847535
TRIM29	0.00695627		MS4A12	0.0228982		LINC01393	0.0114091		NUDT22	0.00847357
GRID1-AS1	0.00695585		AL731533.2	0.0228889		HAVCR2	0.0113982		FIRRE	0.00847162
CR383656.10	0.00695555		ZC3HC1	0.022882		LZIC	0.0113966		IGSF6	0.00846358
AL360013.4	0.00695509		AP004247.2	0.0228795		TBC1D3F	0.0113927		SPATA18	0.00845591
MIR302CHG	0.00695488		AC011396.2	0.0228777		HS6ST1	0.0113907		LINC02319	0.00845002
AL139022.2	0.00695396		MRM3	0.022875		AP005120.1	0.0113896		AL356495.1	0.00844901
AC003092.1	0.00695059		DPM2	0.0228716		C2CD4D	0.0113886		ABCD4	0.00844741
MTRF1L	0.0069498		DCDC1	0.0228684		ATCAY	0.0113878		NUDT9	0.00844561
MARVELD3	0.0069496		NUMBL	0.0228681		LCMT1	0.0113839		AC108050.1	0.00843676
KIF1BP	0.00694923		SPSB1	0.0228618		AC105760.1	0.0113771		AC025181.2	0.00843409
AC116666.1	0.0069477		ABCD3	0.0228552		RUNX1	0.0113757		AL139246.4	0.00843053
PRB2	0.0069438		LINC01278	0.0228516		AP001627.1	0.0113743		U52111.1	0.00842902
PRR14	0.00694162		ZNF729	0.0228506		UBL4A	0.0113737		AC104117.3	0.00842864
AC008667.2	0.00694058		IFT74	0.0228504		AC025030.2	0.0113733		EMC4	0.0084234
PPP1R7	0.00693961		BCL2L15	0.0228502		GTPBP6	0.0113637		PPP1R10	0.00841917
PRF1	0.00693807		PSMB7	0.0228463		AC015967.1	0.011361		AC079414.1	0.00841844
CHRM1	0.00693783		AC013476.1	0.0228381		TTC30A	0.0113602		AC107204.1	0.00841806
NECAP2	0.00693759		AC090260.1	0.0228369		ATP2A1-AS1	0.0113571		LIN52	0.00841766
AC137894.1	0.00693758		EEFSEC	0.0228349		APOA1	0.0113548		AC007785.3	0.00841669
SPAG17	0.0069358		FAM83D	0.0228269		AL096870.6	0.0113505		AL110115.1	0.00841498
AC104534.1	0.00693438		ETNK2	0.0228259		AC231981.1	0.0113478		AC093928.1	0.00841377
AC024236.1	0.00693338		SYNM	0.0228214		AL021707.4	0.0113425		NUP88	0.00841243
AC003101.2	0.00693303		TBC1D7	0.0228209		AC105339.3	0.0113423		AC016134.1	0.00840908
P2RY6	0.00693101		TSN	0.0228206		AL353730.1	0.0113422		AVIL	0.00840847
BMP4	0.0069306		AP003119.3	0.0228181		RAP1GAP	0.0113407		ABHD15-AS1	0.00840828
AC124861.2	0.00693006		PFDN4	0.0228117		PDCD11	0.01134		AL136040.2	0.00840143
ST8SIA2	0.00692968		CPLANE1	0.022811		PGP	0.0113391		AC007566.1	0.00839914
LINC02768	0.00692932		AC068616.1	0.0228073		AC009630.3	0.0113372		MYOF	0.00839516
MAFA	0.00692828		AL358613.1	0.0228073		AC003659.1	0.0113329		AC073321.1	0.00839008
AC133485.3	0.00692825		AL136146.2	0.0228073		PRELP	0.0113329		AC138207.9	0.0083882
LINC02437	0.00692796		LINC02598	0.0228073		MGST2	0.0113308		POLR1E	0.00838738
ARHGDIA	0.00692791		AC068722.1	0.0228073		NBPF1	0.0113287		HECTD1	0.0083873
CD2	0.00692767		COL24A1	0.022802		HSPB2	0.011327		GIGYF2	0.00838492
LINC02057	0.00692712		RASSF3	0.0227947		AC087071.1	0.0113226		AC008267.5	0.0083844
AC107081.4	0.00692629		FBXL15	0.0227931		POU5F2	0.0113154		PDZK1	0.0083838
AL136528.1	0.00692535		UROC1	0.0227928		ENC1	0.0113059		OR2T12	0.00838374
PRDM16	0.00692148		AL590814.1	0.0227928		AC018845.3	0.0113054		AC127070.2	0.00838163
LINC01568	0.00692122		AC026726.1	0.0227915		TMEM9B-AS1	0.0113002		CAMTA1	0.00837877
RAB42	0.00692121		AC244213.1	0.0227904		FANCD2OS	0.0112969		CNTNAP1	0.00837764
CCDC18	0.00691953		AC079848.2	0.0227901		PCDHA6	0.0112953		AC063962.1	0.00837735
AC026471.3	0.00691917		TEKT5	0.0227885		OR56B4	0.0112948		AC069029.1	0.00837668
SH3D21	0.00691421		AC004812.2	0.0227743		LINC01356	0.0112943		AC124290.2	0.00837581
PYCARD-AS1	0.0069142		CIAO2A	0.022769		AL356515.1	0.0112921		AC006130.3	0.0083727
LINC02790	0.00691326		GPX7	0.0227681		AC233296.1	0.0112903		DNAJC9-AS1	0.00837267
FP236315.1	0.00691212		IFT22	0.022762		Z93930.3	0.0112873		SLC34A1	0.00837049
SCARA5	0.00691113		STAP2	0.0227513		DDX39B-AS1	0.0112866		KCNK5	0.00836951
AC011726.3	0.00690989		AC004949.1	0.0227434		TNFRSF8	0.0112817		PCDHGA12	0.00836667
LINC00973	0.00690953		SKA3	0.0227429		RAET1E	0.0112798		UBAP2	0.00836386
AP002993.1	0.00690898		ZNF724	0.02274		CXCL17	0.0112747		WDR7-OT1	0.0083609
AC034228.3	0.00690845		TEX36	0.0227368		AC064874.1	0.0112741		AC007014.2	0.00836053
ANKRD55	0.0069081		ETV4	0.0227344		AC008632.1	0.0112734		CCBE1	0.00836002
EHMT2-AS1	0.00690801		TEX10	0.0227344		CSNK1D	0.0112668		ADGRF1	0.00835723
AP001021.1	0.00690505		LSM1	0.0227335		MARCOL	0.0112607		AC026979.1	0.00834734
MC1R	0.00690505		AC007679.1	0.0227327		CCDC121	0.0112577		AL139339.1	0.00834398
TMEM154	0.00690482		OPA3	0.0227287		SENP8	0.0112564		ZC3H7A	0.00834195
WNT3	0.00690427		AC006452.1	0.0227286		MYBL2	0.0112546		MIF-AS1	0.00834074
AC022211.2	0.00690353		PPP2R1A	0.0227269		NAA80	0.0112495		VWA5B2	0.00833514
AL590764.1	0.00690255		EP400	0.0227266		AC138150.1	0.0112446		RRH	0.00833282
WDR53	0.00690036		MIR133A1HG	0.0227262		AC093323.1	0.0112438		RPL13	0.00832951
AC073127.1	0.00689965		AC005343.1	0.022723		PLAC8	0.0112434		AC124283.1	0.00832794
MEF2D	0.00689715		RAG1	0.0227128		HCG9	0.0112428		Z70719.1	0.00832247
ABCD1	0.0068961		DHX8	0.0227106		SPIB	0.0112427		COA4	0.00831972
LRCOL1	0.00689529		NTPCR	0.0227086		RNF43	0.0112423		SLC16A1-AS1	0.00831825
ZNF550	0.00689495		HNF1B	0.0227064		AC069281.1	0.0112417		LINC01946	0.00831698
MET	0.00689462		TGM4	0.0227063		RPGRIP1	0.0112352		TEX30	0.00831095
AC104167.1	0.00689208		AC009053.3	0.0227032		MIR17HG	0.0112342		AC003044.1	0.00831073
NAT16	0.00689208		COMMD8	0.0227014		AL732292.2	0.0112221		AC007272.1	0.00831021
LINC01052	0.00689181		UVRAG-DT	0.0226951		WDR54	0.0112189		AC131011.1	0.00830839
CTCFL	0.00688984		STK4-AS1	0.0226916		AP005432.1	0.0112169		SFXN1	0.00830826
LINC01546	0.00688698		DLGAP1-AS1	0.0226878		UGGT2	0.0112106		SFTPD	0.00830799
GPR180	0.00688617		STX19	0.0226788		AC141002.1	0.0112087		IL22RA1	0.0083071
AL353795.2	0.00688426		MED29	0.0226759		TMEM175	0.0112086		AL118556.1	0.00830422
SLFN11	0.0068833		BBS12	0.0226759		AC004217.1	0.0112037		IFNA1	0.00830421
AC093606.1	0.00688294		ABLIM2	0.0226725		FZR1	0.0112033		MAGIX	0.00829847
ITGB7	0.00688245		PIGV	0.0226709		RPL7L1	0.0112011		AC008764.8	0.00829631
CFLAR-AS1	0.00688214		USP5	0.0226672		ITM2A	0.0111993		AC013451.2	0.00829405
PSME4	0.00688047		AL355075.6	0.0226613		NDUFV3	0.0111965		ABHD14B	0.00829247
AC005618.2	0.00687816		AC104472.5	0.0226508		GLYCTK	0.0111945		AC008517.1	0.00829177
AC091982.3	0.00687688		AC087269.1	0.0226505		AL359317.2	0.0111921		AC006065.4	0.00829096
MAGEF1	0.00687676		AC097654.1	0.0226482		STX5	0.0111912		TOR1B	0.0082906
AC139099.1	0.0068758		AC110800.1	0.0226482		BEX3	0.0111908		AC061992.2	0.00828811
AL355607.2	0.00687558		AL138708.1	0.0226482		AC004241.4	0.0111893		AL513523.4	0.00828302
FCHO2	0.00687446		AC005772.1	0.0226482		SOCS7	0.0111891		AL035587.1	0.00827902
LPAR5	0.00687165		CLMN	0.0226476		AC068790.7	0.011189		LINC02803	0.00827421
SCN4A	0.00687158		NDUFAB1	0.0226439		CDC25B	0.0111863		GPR108	0.00827188
AC009039.1	0.00686966		MYPN	0.0226422		ZNF121	0.0111831		AC127024.3	0.00826989
LOXL3	0.00686876		TMEM151B	0.0226406		NTMT1	0.0111692		REM2	0.00826688
APOA1-AS	0.00686536		TRGV5P	0.0226338		RSL24D1	0.0111671		NUPR2	0.00826445
AC090625.2	0.00686404		AC099508.1	0.0226332		AL133227.1	0.0111651		AC008735.3	0.00826445
AC091185.1	0.00686378		AL354809.1	0.0226303		TFAP2A-AS1	0.0111587		ROR1-AS1	0.00826288
AC098850.2	0.00686364		PSKH2	0.0226242		FBP2	0.0111587		PCAT6	0.00826076
NRG1	0.00686344		AC215522.2	0.0226219		AL031985.3	0.0111404		CAMK2G	0.00825876
AC078962.2	0.00686304		AC125793.1	0.0226213		AC010476.2	0.011134		POFUT1	0.00825777
AC022023.2	0.00686109		AC106038.1	0.0226204		GTF2A2	0.0111318		ZNF28	0.00825364
LINC00603	0.00686102		AC072039.2	0.0226164		EIF2B4	0.0111302		AC009320.1	0.00825012
EAF2	0.00685679		PEX14	0.022616		ADSS	0.0111297		PFDN4	0.00824652
AL591806.1	0.00685542		AC009835.1	0.0226154		LINC01715	0.0111249		SSRP1	0.00824623
TLL1	0.00685451		ANKS6	0.0226098		AL136295.7	0.0111225		AC020741.1	0.00824559
VCAN	0.0068544		H2AFJ	0.0226065		ZNF213-AS1	0.0111182		AL139288.1	0.00824387
Z98884.2	0.00685408		TAFA1	0.0226056		FAM217B	0.0111165		TRIP11	0.00824349
LY6E-DT	0.00685358		AC025614.2	0.0226048		WFDC10B	0.011112		AC006449.3	0.00824215
AC005821.2	0.00685282		AC004241.4	0.0226048		AC007686.4	0.0111106		CHMP1A	0.00824188
LINC01337	0.00685162		CFAP46	0.0226019		LINC01496	0.0111039		AC012370.1	0.00823566
LST1	0.00685076		BEX5	0.0226008		LINC01291	0.0111037		AXDND1	0.00823547
SYPL1	0.00685027		TOMM22	0.0225991		AC009093.4	0.0110995		MROH8	0.00823529
COL4A2	0.00685024		AC068987.1	0.0225984		CCDC93	0.0110992		MND1	0.00823434
SLC6A17	0.00684885		ELAC2	0.0225962		GYS2	0.011094		NEU1	0.00823297
AC105046.2	0.00684436		PCYT2	0.0225923		RARA-AS1	0.0110939		SNU13	0.00822623
ONECUT2	0.00684305		WRAP73	0.0225871		AL022328.4	0.0110916		TUT1	0.00822041
AP002892.1	0.0068428		AC004594.1	0.0225828		CARD19	0.0110874		ACO2	0.00821889
TYW3	0.0068422		AC016044.1	0.0225759		MAP3K7	0.0110833		ANKRD54	0.00821739
CELSR3	0.0068421		AL359555.2	0.0225759		AC080013.6	0.0110797		AC093390.2	0.00820557
AC020908.1	0.00684031		FP671120.6	0.0225759		AC007601.1	0.0110738		AK4	0.00820375
MYOM3	0.00683796		AL358472.3	0.0225753		AC025154.2	0.0110651		AC008696.2	0.0082026
AC011445.2	0.00683765		FMO4	0.0225751		TCTN1	0.011064		AL139022.1	0.00820122
AC108488.3	0.00683754		AC109454.2	0.0225672		AC090680.1	0.0110628		AC093525.6	0.00819754
EMC3	0.00683734		WDR25	0.0225643		ASIC5	0.0110624		ATP2B2-IT2	0.00819638
FHL5	0.00683615		LINC01532	0.0225615		AP5S1	0.0110557		STRN4	0.00819329
AC022167.4	0.00683614		AL132712.1	0.0225594		EIF4H	0.0110554		CEP162	0.00819201
AC106782.5	0.00683503		CXCR2	0.0225565		LINC01221	0.0110445		CYP2E1	0.00819023
AC069281.1	0.00683447		PADI6	0.0225555		AC024560.5	0.0110419		AL353796.2	0.00818618
AC004448.3	0.00683441		PIM2	0.0225544		AC090559.2	0.0110412		AC025175.1	0.00818494
AL360006.1	0.00683365		FUOM	0.0225487		TRIB3	0.0110372		AL138999.1	0.00818492
LINC2194	0.00683286		HOMER2	0.0225479		MRPL43	0.0110358		FO393401.1	0.00818409
AL645939.4	0.00683263		AC007402.2	0.022547		GID8	0.0110356		MED28	0.00818278
FARSA-AS1	0.00683241		SERPIND1	0.0225448		LINC02791	0.0110308		SLC10A6	0.00818271
C11orf16	0.006831		AC067945.3	0.0225383		HMGN2	0.0110299		DGKK	0.00818186
CLEC19A	0.00682943		TAB2-AS1	0.0225345		AUP1	0.0110296		AL133395.1	0.00818022
KCNK17	0.00682813		AL035706.1	0.0225341		CCDC148-AS1	0.0110284		ATP8B4	0.00817635
CEP55	0.00682755		AC096576.2	0.0225307		ZNF433-AS1	0.0110242		AC093423.2	0.00817483
AC018682.2	0.00682739		AC116158.1	0.0225236		AL158013.1	0.0110231		CALCR	0.00817388
AC104758.4	0.00682694		MAP4K2	0.0225225		MIR646HG	0.0110198		AC116609.2	0.00817166
SDHC	0.00682561		AC022778.1	0.0225214		BX088723.1	0.011019		AC093821.1	0.00817166
LRRC23	0.00682486		FABP5	0.0225194		Z73420.1	0.0110152		LINC02244	0.00817166
AC091152.2	0.00682473		MEX3D	0.022511		NFIA-AS1	0.0110138		LINC02457	0.00816851
CHRNB4	0.00682439		AC008507.4	0.0225066		HIST1H2BN	0.0110133		FAM131A	0.00816461
AC007285.2	0.00682233		PCDHA7	0.0224973		AL022311.1	0.0110132		AC024075.1	0.00816052
AC005828.4	0.00682117		AC011773.4	0.0224952		TRAC	0.011013		AC004895.1	0.00816032
AC109133.1	0.00682035		AC016168.2	0.022494		LEFTY1	0.0110128		ZIM3	0.00816019
LINC01276	0.00681987		AP000688.2	0.0224928		RHOXF1-AS1	0.011012		MIR2052HG	0.00815725
GCHFR	0.00681931		AL356010.2	0.0224924		USP27X	0.0110117		YIPF2	0.00815312
BLACAT1	0.00681731		LAMA5	0.0224829		SLC26A8	0.0110049		REXO1	0.00815291
TSPAN18-AS1	0.00681709		AL359711.2	0.0224684		HOMER2	0.0110038		DDX3Y	0.00815033
SMIM41	0.00681604		AC004231.3	0.0224633		PCLO	0.0110011		AC023794.1	0.00814929
AP006219.3	0.00681461		CU633967.1	0.0224631		AC092118.2	0.0109994		ZNF860	0.00814515
AL133279.1	0.00681199		AC017007.5	0.0224615		CLEC4C	0.0109988		RBPJ	0.00814211
MTG2	0.00681138		AC010240.3	0.0224603		SEC22B	0.0109919		MARVELD1	0.00813797
AC125421.1	0.00681127		AP000769.6	0.0224603		NPIPB12	0.0109919		TRIM34	0.00813756
AC117465.1	0.00680965		B3GALT2	0.0224592		AL160412.1	0.0109917		AC012467.2	0.00813661
GCK	0.00680825		AC087392.3	0.0224586		HAL	0.0109917		ANKRD34B	0.0081319
CCDC70	0.00680415		PLS1-AS1	0.0224565		AC104211.4	0.0109814		AC026624.1	0.0081319
PPT2	0.00680378		TSG101	0.0224564		LIPG	0.010977		TMEM184B	0.00813164
KCNJ1	0.00680137		AP001781.1	0.0224494		SMIM11A	0.0109751		CD84	0.00812766
AC006449.2	0.00680051		POC1B	0.0224485		SOCS1	0.0109726		JAKMIP2	0.00811771
CEL	0.00680038		LINC00906	0.0224448		C4orf51	0.0109711		PLCB1-IT1	0.00811766
OPRD1	0.00680028		CHIT1	0.0224421		ETHE1	0.0109695		NDNF	0.00811352
AC012615.5	0.00679872		DEUP1	0.0224351		AL162726.4	0.0109668		GP1BA	0.00811021
LINC01214	0.00679781		SYN1	0.0224307		KARS	0.0109654		AL356475.1	0.00809213
AL022067.1	0.00679739		NOB1	0.022427		HPCA	0.0109583		AL360013.2	0.00809213
AC062021.1	0.00679587		CCNT2-AS1	0.0224185		AC104134.1	0.0109553		AL117372.1	0.0080902
XIRP2-AS1	0.0067949		KAZALD1	0.0224181		ISG15	0.0109468		FAM178B	0.00808935
BACH1-IT1	0.006794		NAPRT	0.0224168		AC025423.4	0.0109444		KNTC1	0.00808529
SRSF5	0.00679348		TBC1D3L	0.0224168		AC074099.1	0.0109349		HYI-AS1	0.00808475
LINC01442	0.00679312		AIMP2	0.0224163		AC005277.2	0.0109322		CDIP1	0.00808061
ZNF823	0.00679212		ZNF302	0.0224135		LINC01290	0.0109228		MIR663AHG	0.00807639
LINC00404	0.0067914		AL157886.1	0.0224119		ZNF330	0.0109218		AC018693.1	0.00807519
AL022151.1	0.006791		AL031593.1	0.0224115		AP005901.6	0.0109186		ISM2	0.00806788
TEX35	0.00679081		AC012100.2	0.0224114		FHOD3	0.0109143		FAM117A	0.00806689
AC011247.1	0.0067908		FAM66B	0.0224111		AL078604.2	0.010912		DEGS1	0.00806566
AL135905.2	0.00678817		THYN1	0.0224031		ASB9	0.0109113		ZNF98	0.00806135
AL110115.1	0.00678811		NKX3-1	0.022402		ARHGAP44	0.0109106		RFX6	0.00806093
SCN5A	0.00678796		AC144521.1	0.0223998		SLC1A6	0.01091		AL356599.1	0.00805565
DMWD	0.0067868		AL031289.1	0.0223988		AK2	0.0109081		SULT1A4	0.00805449
LIN28B	0.00678659		AC108860.2	0.02239		RB1CC1	0.0109075		NUP188	0.00805148
TUBA3E	0.00678594		AC026369.3	0.022388		SERINC3	0.0109066		AL358334.4	0.00805065
NTRK3-AS1	0.00678414		CDH6	0.0223862		LEMD1-DT	0.0109029		ACER1	0.00804284
P2RY2	0.00678315		SPOCK1	0.0223858		FAM166A	0.0109029		CFHR1	0.00803911
AL929236.1	0.00678151		TRIM61	0.0223765		FGF3	0.0109029		AC090826.3	0.00803911
AC100763.1	0.0067811		SYNE1	0.0223735		AC104051.2	0.0109003		AC137932.2	0.00803911
SDR42E1	0.00678101		CDH19	0.0223671		AC104076.1	0.0108908		DAZAP2	0.0080375
PTPN22	0.00678056		TMEM177	0.0223659		AP000894.4	0.0108899		SATB2	0.008037
AC069549.1	0.00677794		Z93020.1	0.0223653		KCNJ13	0.0108882		LINC02233	0.00803433
AC018690.1	0.00677778		AC138356.1	0.0223627		RMDN2-AS1	0.0108878		ZNF223	0.00803124
AC010319.3	0.00677686		AL139317.3	0.0223612		AC130324.2	0.0108863		AP002892.2	0.00802586
UBE2T	0.00677676		ADAMTSL3	0.0223604		IL18BP	0.0108838		MTTP	0.0080258
AC111000.4	0.00677283		SLC8A3	0.0223598		ZNF226	0.0108833		CATSPERG	0.00802209
AC090541.1	0.00677056		AC020659.2	0.0223591		C3AR1	0.0108764		RASL12	0.00801758
AC018638.6	0.00677036		SLTM	0.0223584		AL138995.1	0.0108723		RALGAPA1	0.00801756
ANAPC15	0.00676857		AC113143.3	0.0223549		CYP11A1	0.010871		AC126175.2	0.00801261
TRAPPC4	0.00676454		TBC1D25	0.0223485		PABPC5-AS1	0.0108642		ZNF846	0.00800943
PCP2	0.00676447		SEC62-AS1	0.0223485		AL109984.1	0.010862		AC125603.2	0.00800878
AC006213.4	0.00676429		HTT	0.0223449		TMEM200C	0.0108585		LINC02594	0.00800553
AC105001.1	0.00676378		SBNO1-AS1	0.0223434		AL136982.3	0.0108565		ZFP1	0.00800167
KCND1	0.00676113		VWA8	0.0223421		KCNMB4	0.0108483		CAPN9	0.00800059
BCAS2	0.00675934		CCDC86	0.0223415		LINC02240	0.0108441		QRSL1	0.00800046
TRABD2A	0.00675929		MS4A1	0.0223377		MIEF2	0.0108441		C6orf47-AS1	0.00799935
PALLD	0.00675905		RNF138	0.0223351		TUBA1C	0.0108414		LINC02454	0.00799935
AC079362.1	0.00675776		AC242426.2	0.0223337		AC016026.2	0.0108404		AC011500.3	0.00799935
AC005343.1	0.00675771		ERICH2	0.0223313		AC097369.2	0.0108389		EFNB1	0.00799612
RNF144B	0.00675554		DDR2	0.0223303		U82671.1	0.0108389		AL158151.1	0.00799389
AL451047.1	0.00675443		XRCC1	0.0223298		GNA11	0.0108386		ZNF646	0.00798991
TUBA3C	0.0067521		NPM2	0.0223281		RSPO2	0.0108308		PRC1	0.00798916
C1GALT1C1L	0.00675135		AL583808.1	0.0223254		RPSA	0.0108274		LINC00278	0.00798382
LINC01587	0.00675111		ARV1	0.0223253		SERPINB6	0.0108164		AL512655.1	0.0079822
COMMD5	0.00674949		AC090531.1	0.0223229		AL138724.1	0.0108157		OARD1	0.00798186
NELFE	0.00674684		AC105402.4	0.0223226		SAP25	0.0108087		EXOSC7	0.00798175
AC092287.1	0.00674408		SNHG30	0.0223205		KANSL1-AS1	0.0108071		WASHC4	0.00798166
IZUMO3	0.00674328		CACNG8	0.0223201		CCKBR	0.010807		RGPD6	0.00798017
LINC02645	0.00674267		LIG3	0.022315		AC123595.1	0.0108014		KNSTRN	0.00797947
AC037193.1	0.00674267		ABCF3	0.0223135		SGSM2	0.0107973		LINC01789	0.00797857
LINC00589	0.00674027		GATA4	0.0223101		LINC01513	0.0107918		NRM	0.00797696
MAMDC4	0.00673939		GHRHR	0.0223091		JMJD4	0.0107911		AMN1	0.00797568
E2F8	0.00673898		BLOC1S4	0.0223081		RNF215	0.0107887		HMCES	0.00797488
MED29	0.006738		C5orf58	0.0223069		MZT1	0.0107842		FAM216B	0.00797284
FOXF2	0.00673723		ADIPOR2	0.0223053		RANGRF	0.0107783		SH3GL3	0.00797057
LIPK	0.00673723		AC068389.3	0.0223037		GRB14	0.0107778		AC104458.1	0.00796389
PSMD7	0.00673683		DPYD-AS2	0.0223012		AC131009.2	0.0107772		RMC1	0.00795683
AC007922.4	0.00673631		MDFIC	0.0222969		TMEM272	0.0107741		ELSPBP1	0.00795474
TAS2R4	0.00673628		C19orf67	0.0222967		AC097359.2	0.0107712		AL121652.1	0.00795194
AC090630.1	0.00673266		DBNL	0.0222898		AC097065.2	0.0107663		ATAT1	0.00794857
SLC35F1	0.00673247		NUP133	0.0222889		IGSF11-AS1	0.0107629		AC007216.2	0.0079484
AC105398.1	0.00673101		AL592546.2	0.0222886		C7orf25	0.0107578		TTLL3	0.00794828
SPEF1	0.00672907		UBE2E2-AS1	0.0222868		NPIPA8	0.010752		AC022447.5	0.00794756
AC022486.1	0.00672857		IGLC1	0.0222868		DPYD-AS1	0.0107519		AC092134.3	0.00794633
TBCC	0.00672832		AF111169.4	0.022282		AC022509.3	0.0107519		CABP4	0.00794417
ADGRD1	0.00672783		RDH10-AS1	0.0222789		CEP72	0.0107497		NFS1	0.0079413
MRC1	0.00672774		CCDC97	0.0222745		PDCL	0.0107488		AC069503.1	0.00793973
ADAMTS8	0.00672587		AC069547.2	0.022271		SAP30L-AS1	0.0107484		AC105020.4	0.0079386
AC013452.2	0.00672365		AC092844.1	0.0222665		AL357141.1	0.0107466		AC022447.2	0.00793787
AC106743.1	0.0067215		GUCY2C	0.0222582		HDAC11-AS1	0.0107451		PSTK	0.00793708
TRIM71	0.00672112		PCGF1	0.022258		COL5A3	0.0107434		TRIM21	0.00793677
AL158055.1	0.00671663		LINC02359	0.0222579		TEX11	0.0107434		AC103746.1	0.00793308
TNFRSF17	0.00671501		PPAN	0.0222558		AC245187.1	0.0107432		COL4A4	0.00793266
AC005008.2	0.00671338		ZNF385B	0.0222455		AC048338.2	0.010743		AL583785.1	0.00793243
HBM	0.00671297		AC244035.4	0.0222434		GPANK1	0.0107375		LRRC37A2	0.00793189
PIRT	0.0067129		MRPL15	0.0222413		AC098484.2	0.0107365		PTRH2	0.00792917
AL589745.2	0.00671231		MEAK7	0.0222364		AC140912.1	0.0107296		TNNT1	0.00792841
PTER	0.00670976		SYNPR	0.022235		MSC-AS1	0.0107282		AC093151.8	0.00792767
CEACAM20	0.00670946		EDRF1	0.0222336		LINC02047	0.0107253		AL445228.2	0.00792302
BVES-AS1	0.00670889		DIPK2A	0.0222321		KCNK7	0.0107241		NTAN1	0.00792062
ORM2	0.00670839		ZNF580	0.022232		AC019131.2	0.0107226		FLNC-AS1	0.0079154
AC092059.1	0.00670804		AC145098.1	0.0222289		ZNF442	0.0107213		PMEL	0.0079105
ZNF746	0.00670803		BCCIP	0.0222244		LINC02586	0.0107101		SNUPN	0.0079031
KLF11	0.00670797		AC006449.2	0.0222229		PSG11	0.0107034		AC006369.1	0.00789773
KATNB1	0.00670762		PHYHIP	0.022221		FAM200A	0.0106976		EFCAB8	0.00789678
AC108052.1	0.00670755		ST8SIA6	0.0222105		ZNF229	0.0106916		AC025211.1	0.00789497
AC083864.2	0.00670321		ZNF460-AS1	0.0222077		HMCN1	0.0106914		MRGPRE	0.00788823
AC073476.3	0.00670301		AL133353.1	0.0221931		SLC31A1	0.0106853		AL021396.1	0.00788746
RRP8	0.00670245		DOK5	0.0221874		Z82188.2	0.0106791		CHODL-AS1	0.00788437
KMO	0.00669665		AC098656.1	0.0221856		AC025164.1	0.0106642		AC096543.1	0.00788262
FAM111A	0.00669533		RRM1	0.022185		AL096869.1	0.0106639		AC005332.2	0.00788207
AC010941.1	0.00669454		SCUBE1	0.0221711		SMCO4	0.0106597		ANKRD40	0.00788173
AC090987.1	0.00669412		AC105940.1	0.0221702		AP001059.3	0.0106581		HCRTR2	0.00788072
AC243654.1	0.00668971		C14orf132	0.0221682		AC018695.4	0.0106558		FARP1-AS1	0.00788006
FZD10-AS1	0.00668966		CHL1	0.0221671		AC025034.1	0.0106498		ITGAE	0.00787986
PDF	0.00668893		AL354696.2	0.0221645		AL360091.1	0.0106471		AL158198.1	0.0078795
MRPL9	0.00668854		PTPN20	0.0221616		EIF4E1B	0.0106471		PSMB10	0.00787675
AL138831.2	0.00668529		PPP1R12C	0.0221579		MIB2	0.0106455		AC129507.2	0.00787146
Z83843.1	0.00668448		AC034102.6	0.0221566		TERF2	0.0106454		ZNF287	0.00786951
LINC00385	0.00668394		AC019117.1	0.022151		NRDE2	0.0106414		SASS6	0.00786943
AC243829.1	0.00668384		MT1E	0.0221446		FIBP	0.0106389		SLC22A18	0.00786799
SERPINC1	0.0066823		MESP1	0.0221438		PHLDB3	0.0106361		GCC2	0.00786296
AL441943.2	0.00668066		SMIM33	0.0221422		HIST1H2BE	0.0106332		AC145207.1	0.00785514
IL13RA2	0.0066774		C12orf77	0.0221422		AC084734.1	0.0106326		AL139021.2	0.00785284
MADCAM1	0.00667707		DMRTC1	0.0221422		DTHD1	0.0106325		AC105150.1	0.00785194
AC008674.1	0.0066742		TSPYL2	0.0221365		TRPM7	0.0106307		AL133247.1	0.00785032
AC233702.7	0.0066742		TMEM184B	0.0221343		NCSTN	0.0106287		PFN4	0.00784999
POMT2	0.00667256		MLLT3	0.0221333		AC010729.1	0.0106269		Z99943.1	0.00784966
Z99289.3	0.00666897		AC009163.4	0.0221323		NOL8	0.0106237		AC131025.1	0.00784887
LINC02121	0.00666888		AC020891.2	0.0221281		AC034245.1	0.0106151		FBXO21	0.00784585
AP001972.1	0.00666724		UBE2E1-AS1	0.0221277		AC110058.1	0.0106151		LINC01816	0.00783952
KSR2	0.00666706		C7orf69	0.0221277		AC103739.1	0.0106151		Z97832.2	0.0078362
NRIP3	0.0066662		AC021506.1	0.0221277		CHM	0.0106147		ALG13-AS1	0.00783515
AC003956.1	0.00666534		FDX2	0.0221231		PADI3	0.0106133		IRGM	0.00783288
SLC35G6	0.00666527		AL049838.1	0.0221219		AL160396.1	0.0106115		ADAMTS8	0.00783016
AC129507.2	0.0066652		WDR92	0.0221195		AC005518.1	0.0106056		AC110772.2	0.00782819
LINC02221	0.00666403		KCNK1	0.0221119		ZC3H10	0.0106018		AC016813.1	0.00782704
PPP1R32	0.00666318		AC062037.3	0.0221097		AL035078.1	0.0105832		MUC7	0.00781378
WWC2-AS2	0.00666288		C1orf21	0.0221083		SPDYE2B	0.0105828		SRGN	0.00781361
Z99774.1	0.00666179		S1PR2	0.0221071		DSG1-AS1	0.0105796		AP005209.1	0.00780958
ZNF695	0.00666132		ASNS	0.0221047		AL139423.1	0.0105744		AL513220.1	0.00780946
AC017028.1	0.00666005		PDE4C	0.0221031		ZPLD1	0.0105736		LTO1	0.00780812
AL157932.1	0.0066582		AL356489.2	0.0221012		AL161851.1	0.0105733		SFTPC	0.00780774
AC018467.1	0.00665455		FBXO48	0.0221003		CARD9	0.0105654		BANCR	0.00780053
AC016550.2	0.00665357		IL23R	0.0220988		GIPC1	0.0105628		SLC39A5	0.00780053
AC079841.2	0.00665279		AC008627.1	0.0220988		HRK	0.0105579		AC103810.2	0.0077984
TMEM97	0.0066518		DLL1	0.0220977		AC107905.1	0.0105498		TAS2R31	0.00779826
TTBK2	0.00665135		AC011899.2	0.0220908		APOBEC3A	0.0105475		LINC01257	0.00779568
FGFBP1	0.00665037		ANGPTL3	0.0220888		FOXP4	0.0105426		AC104532.2	0.00779432
AC127522.1	0.00664971		HELLS	0.0220856		NPSR1	0.0105419		RGS20	0.0077935
MIR497HG	0.00664679		FAM83A	0.0220771		LINC00861	0.0105384		MRPL33	0.00778635
MLXIPL	0.00664595		AC107896.1	0.0220757		AC010255.3	0.0105273		AC024224.2	0.00778465
AC007405.3	0.0066448		AC113410.4	0.0220724		AC113615.1	0.0105266		GTF2H4	0.00778302
AL365272.1	0.00664257		AC112178.1	0.0220699		MARK4	0.0105226		ANKRD13B	0.00778237
ZNF275	0.00664193		FADD	0.0220659		CTNNB1	0.0105222		AL359220.1	0.00778129
HMG20B	0.00664171		BAG6	0.0220637		AC120498.4	0.0105192		AC025871.1	0.00778021
LINC00514	0.00664102		SSRP1	0.0220621		AC016044.1	0.0105186		PPP1R16A	0.00778009
AP003472.2	0.00664004		AC018638.7	0.0220599		TUBB4A	0.0105163		PDGFRL	0.00777836
AC079742.1	0.00664002		WDR1	0.0220543		ZFYVE26	0.0105129		MPHOSPH10	0.00777836
TAB2-AS1	0.00663953		AC104237.1	0.0220537		UNKL	0.0105107		PPM1D	0.00777791
HMGB4	0.00663741		TNFAIP2	0.0220524		AC020661.4	0.0104969		AC023051.1	0.00777644
AL157902.1	0.00663719		CLMAT3	0.0220482		DOK1	0.0104967		PON1	0.00777635
AC004854.2	0.00663337		FRMD5	0.0220466		AL138760.1	0.0104916		ATP1B1	0.00777505
AC084864.2	0.00663328		ZNF646	0.0220445		GNG10	0.0104904		TMEM26	0.0077748
NMS	0.00663244		ADAM9	0.0220434		PMM2	0.0104893		SLC25A21-AS1	0.00777225
AC007220.2	0.00663179		AP003550.1	0.022041		CCDC137	0.0104885		AC073648.7	0.00776847
AC097173.2	0.0066296		VPS33B-DT	0.0220395		AL020998.1	0.0104872		ZNF532	0.00776586
PSMD10	0.00662923		SERTAD1	0.0220391		ZBED4	0.0104866		AC034114.2	0.00776495
AC007066.2	0.00662838		ZNF557	0.0220354		HDAC4	0.0104847		AL161729.4	0.00776382
LAX1	0.00662748		AC020661.3	0.0220306		TMEM41B	0.0104838		S100A7	0.00776076
FAM237B	0.00662708		TFAP2A-AS2	0.0220298		SLC2A6	0.0104735		NECTIN4	0.00776076
LINC00484	0.00662596		PAK2	0.022023		JCAD	0.010465		SPINK7	0.00776076
AC011446.1	0.00662098		FAM184B	0.0220207		AC008443.9	0.0104648		AL121782.1	0.00776076
LINC01186	0.00662086		AKT2	0.0220171		AC007250.1	0.0104583		RAB4A	0.00775971
NAP1L2	0.00662055		ATG4A	0.0220156		ERVFRD-1	0.0104578		SOD2	0.00775034
AP000769.2	0.00661891		NRG1	0.0220141		RILPL2	0.0104571		CIT	0.00774715
AL391650.2	0.00661797		SNRNP35	0.022014		SLC6A17	0.0104549		ZNF597	0.00774362
GPC3	0.00661533		JPT2	0.0220135		PCSK4	0.0104546		CKLF	0.00774288
AL133390.1	0.006613		AC004217.1	0.0220134		AL157702.2	0.0104477		AC023762.1	0.00774257
AC078955.1	0.00661085		AC245884.10	0.0220128		AC005332.2	0.0104466		CD40	0.00774189
GCOM1	0.00660901		HEY1	0.0220107		DRAIC	0.01044		PCMTD2	0.00774113
GLRX5	0.00660683		AC084864.1	0.0219976		HIST1H2BC	0.0104348		AC091045.1	0.00773978
LINC02851	0.00660675		SCAANT1	0.0219928		AC008517.1	0.0104327		NSA2	0.00772868
AC007671.1	0.00660656		THRB-IT1	0.0219874		RXYLT1-AS1	0.0104265		AC010834.1	0.00772866
BNC1	0.00660409		TMX4	0.0219847		AP001059.2	0.0104245		CENPO	0.00772543
AC008429.3	0.00660392		RHOA	0.0219791		OR52A5	0.0104233		AC004687.3	0.00772441
SOAT2	0.00660295		AC091057.3	0.0219749		GOLGA8S	0.0104215		ZNF689	0.00771931
DLGAP1-AS3	0.00660266		MTMR4	0.0219749		EFCAB5	0.0104114		INSIG1	0.00771834
TBC1D20	0.00660197		SUPT5H	0.0219692		NALCN-AS1	0.0104112		SMIM10L2B	0.00771602
DOCK4	0.00660154		MBD6	0.0219684		CDC5L	0.0104107		LAIR1	0.00771149
PSMA1	0.00660102		AC004943.3	0.0219682		AC069366.2	0.0104025		AL135936.1	0.00771004
AL162425.1	0.00660054		BTBD8	0.0219624		NDP-AS1	0.0104002		UCK1	0.00770995
LINC01180	0.00659946		FRA10AC1	0.0219616		RPL38	0.0103968		MIR100HG	0.00770955
HIST2H2AA4	0.00659937		AL157395.1	0.0219614		AL353719.1	0.010396		BAAT	0.00770845
TGFBR3L	0.0065983		PSMC6	0.0219595		AC055758.1	0.0103913		AC022098.1	0.00770731
TBRG1	0.00659759		AC009139.1	0.0219567		KLHDC9	0.010391		LINC00842	0.0077048
FAM71E2	0.00659377		TINF2	0.0219544		AC108067.1	0.0103774		LXN	0.00770449
ZNF648	0.00659285		LRRC18	0.0219529		AJ009632.2	0.0103707		AC103739.1	0.00770409
OR5BS1P	0.00659056		GMPS	0.0219529		AL022725.1	0.0103593		KIAA0040	0.00770287
CR936218.1	0.0065876		TRIP11	0.021952		AC069079.1	0.0103593		AC010173.1	0.00770074
AL133215.3	0.00658693		NAT10	0.0219501		AC012555.2	0.0103593		PDCD4	0.00770013
AC084048.1	0.00658487		AP005901.6	0.0219445		LINC01618	0.0103573		AL137857.1	0.00769746
FBLL1	0.00658463		PIAS4	0.0219441		AC009403.2	0.0103559		AC051619.7	0.00769686
IL21	0.00658358		AC005224.2	0.0219432		CLPTM1L	0.0103552		LINC02015	0.0076967
AC091588.3	0.00658273		EFHC2	0.0219389		FXYD3	0.0103528		KLHL10	0.0076965
GRHL3	0.00658171		MALRD1	0.0219386		VLDLR	0.010352		AC084116.2	0.00769449
DCDC2C	0.00658168		AC104964.4	0.0219385		ZNF771	0.0103478		AL160237.1	0.00769449
AL355531.1	0.00657987		ZNF445	0.0219318		F10	0.010344		NCBP3	0.0076903
AC034228.1	0.0065791		SENCR	0.0219276		RDH14	0.0103417		AP002755.1	0.00769018
ANK1	0.00657761		AL133216.1	0.0219252		ABHD12B	0.0103416		NACAD	0.00768647
GTPBP10	0.0065755		POLL	0.0219236		CARD16	0.0103303		GNA14-AS1	0.007686
AL161935.3	0.00657445		LINC02777	0.0219234		FAM193B	0.0103281		GABRB1	0.00768175
AC107909.2	0.00657444		LIMS1-AS1	0.0219218		AC005775.1	0.010328		GIMAP4	0.00768147
AL512283.3	0.00657429		ZNF438	0.021921		GK-IT1	0.0103274		AP000944.6	0.00768123
FFAR4	0.00657339		AC010967.1	0.0219194		AC090971.2	0.0103272		AL365394.1	0.00768123
TTC39B	0.00656819		SLC4A2	0.0219187		FAM118A	0.0103257		CD300LG	0.00768123
AL049812.2	0.00656671		CCDC63	0.0219181		DYRK2	0.010322		AL162274.2	0.00767852
C2-AS1	0.00656574		SEMA4G	0.0219168		AL022322.1	0.010321		AC093912.1	0.00767167
AL355338.1	0.00656351		ACBD3	0.0219156		AL583839.1	0.0103181		AC008543.3	0.00766798
IL11RA	0.00656154		AC093732.1	0.0219155		DHX37	0.0103118		ATP11AUN	0.00766639
SLC26A10	0.00655941		AC067817.1	0.0219149		AL008727.1	0.0103087		UGP2	0.00765902
AL137018.1	0.0065586		IDH3G	0.0219114		AC010491.1	0.0103085		TIGD3	0.00765766
AL353753.1	0.00655852		AC025030.2	0.0219113		USP4	0.0103076		GABRP	0.00765472
LINC01489	0.00655817		C3orf85	0.0219029		AL592295.4	0.0103019		AP005273.1	0.00765472
TRDV3	0.00655758		SGIP1	0.0219008		APPL1	0.0102877		ARL14EP	0.00765448
AC021660.2	0.00655737		UCP2	0.0218998		NDUFA6	0.0102873		RAD17	0.00765368
LINC02539	0.00655545		DNAJC19	0.0218973		GPN3	0.0102845		RBMX2	0.00765287
TACR2	0.00655517		MAP4	0.0218925		FOXP1-AS1	0.0102829		AL137186.2	0.00765022
COX6B2	0.00654603		AC244517.2	0.0218915		ORAI1	0.0102807		AC012640.2	0.00764683
AC005343.4	0.0065453		CHAD	0.021891		ACSL1	0.0102794		ZNF266	0.00764627
DSG4	0.00654485		TUBA1A	0.0218849		AL049840.6	0.0102786		CCDC39-AS1	0.00764558
GLS2	0.00654363		TUBD1	0.0218844		CR1	0.0102766		AC018413.1	0.00764434
AC099518.5	0.00654326		MPDZ	0.0218821		HIST1H1A	0.0102759		OBSL1	0.00763937
LINC01305	0.00654322		TNFSF9	0.0218723		AC027688.2	0.0102634		AC026191.1	0.00763717
LINC01883	0.00654211		VEGFC	0.0218694		POTEG	0.0102617		SSBP1	0.00763435
FABP6	0.00654112		TBX4	0.0218675		SPATA18	0.0102587		AC144521.1	0.007634
OVCH2	0.00653902		CRIP1	0.0218601		RCCD1	0.0102568		LINC00408	0.00763355
AC134312.3	0.00653859		AC009054.2	0.021859		AC016526.1	0.0102534		RAB43	0.00762895
AL357127.1	0.00653537		SLC51A	0.021853		SUCLA2-AS1	0.0102532		AL358074.1	0.00762821
AC010737.1	0.00653532		AL109659.1	0.0218519		PABPC1L	0.0102515		AL445363.1	0.00762821
WSCD2	0.00653477		EN1	0.0218506		IRF3	0.0102493		AC013403.2	0.00762769
Z93022.1	0.00653377		FAM153CP	0.0218491		AL138820.1	0.0102413		MS4A3	0.00762753
LCN10	0.00653343		DLEU2L	0.0218484		EMSY	0.0102406		AL645608.2	0.00762635
SRL	0.00653328		CMTM8	0.0218418		AC034139.1	0.0102378		AC090510.1	0.00762546
AC005580.1	0.00653277		SIRT4	0.0218409		RPEL1	0.0102361		SLC25A41	0.00762522
TNFRSF14-AS1	0.00653242		LIMS4	0.0218386		LARS	0.0102315		SLC26A4-AS1	0.00762252
KRT32	0.00653218		FLRT1	0.0218319		AL359502.1	0.0102314		AL022322.2	0.00761952
CARMIL1	0.00653125		PCDHGA8	0.0218312		AL603756.1	0.010229		OAZ2	0.00761598
AC027702.1	0.00653051		CCNT1	0.0218302		ADNP	0.0102285		SFRP5	0.00761496
ARHGEF17	0.00652798		AL358332.1	0.0218281		ZBTB7B	0.0102165		PRDX4	0.00761463
GLT6D1	0.00652602		LIN9	0.021824		LINC01713	0.0102132		ANXA2R	0.00760942
AC024933.1	0.00652515		RP9	0.021813		MRPL50	0.0102062		VAV3-AS1	0.00760529
PHETA2	0.0065234		DLGAP5	0.0218103		AC021483.2	0.0102057		AC005703.7	0.00760389
EVA1B	0.00652312		ADPRH	0.0218085		CXCL5	0.0102039		NUTM2A-AS1	0.00759494
CFAP46	0.00652285		NFS1	0.0218079		LMCD1	0.0102035		AC017083.1	0.00759321
FBXO9	0.00652266		INTS12	0.0218043		NOX1	0.0101995		AC016042.1	0.00759016
RYR1	0.00652259		AL162151.3	0.0217952		AC010261.2	0.0101976		FAM83B	0.00758942
ACTL6A	0.00651989		ITPK1	0.0217878		CDH18	0.0101972		LINC01338	0.00758632
USP20	0.00651907		AL158829.1	0.0217858		SLC26A11	0.0101848		ZNF415	0.00758207
CNTN4-AS2	0.0065177		EHD2	0.0217807		ZNF184	0.0101845		AC079140.6	0.00757552
CDH17	0.00651726		GALT	0.0217803		ANAPC15	0.0101829		AL592466.1	0.00757519
CALR3	0.0065171		FAM76A	0.0217791		AC006972.1	0.0101826		SLC7A13	0.0075708
AC000124.1	0.00651358		SPSB2	0.0217784		AC068389.1	0.0101803		AC023024.1	0.00756917
BX255923.2	0.00651289		AC131944.1	0.0217733		KIF18A	0.0101771		AC012213.3	0.00756797
GRXCR2	0.00651272		TMEM116	0.0217726		AC104035.1	0.0101709		LINC02763	0.00756454
AC016813.1	0.00651189		MYT1L	0.0217701		LINC02166	0.0101699		EIF1AX-AS1	0.00756194
CYP2A7	0.00651172		MMP9	0.0217663		AL162717.1	0.0101675		TAS2R4	0.00755999
IGSF22	0.00650892		AC009005.1	0.0217645		SERPINB7	0.0101675		VWC2L	0.00755896
Z99289.2	0.00650834		TNIK	0.0217619		AC097459.1	0.0101591		GRIN1	0.0075558
CNKSR2	0.00650727		AC092979.2	0.0217578		AC009505.1	0.0101564		LINC01011	0.00755495
AC093281.2	0.00650692		KLK4	0.0217518		SYT15	0.0101543		MEP1B	0.00755083
PEX5	0.00650623		AC016722.2	0.0217506		CDC20B	0.010152		AC110015.1	0.00755073
AC018766.1	0.00650102		TRIB3	0.0217486		KLF5	0.0101493		LINC01597	0.00754839
GAN	0.00650087		WASIR2	0.0217397		AC135803.1	0.0101456		ECHS1	0.00754603
FRMD1	0.00650023		PTGIR	0.0217397		RANBP3	0.0101416		AC006557.3	0.00754244
SSTR5-AS1	0.00649682		LEMD3	0.0217381		MAPK13	0.0101412		MAP1S	0.00754142
LINC00942	0.00649674		PRDM14	0.0217374		CYP4Z1	0.0101365		MAST1	0.00754094
LBX1-AS1	0.00649583		DBH	0.0217374		AC093330.1	0.010136		LINC02105	0.00753362
AC018695.2	0.00649385		FOXD4L3	0.0217369		AL589794.2	0.0101355		CSNK1D	0.00752549
AL031731.1	0.00649382		MAATS1	0.0217355		METTL21C	0.0101355		AC084871.3	0.00752311
WT1	0.00649374		AL355922.1	0.0217353		AC113346.2	0.0101343		AC011472.2	0.00752299
LGR6	0.00649064		BX322234.1	0.0217331		PACS2	0.0101275		FUT2	0.00752264
EPB41L5	0.00648983		LINC02384	0.0217286		EMP2	0.0101262		AC010267.1	0.00752217
PSMB9	0.00648895		AC005921.2	0.0217281		NUDT5	0.0101149		DUSP12	0.00752076
AC092653.1	0.00648823		ASB7	0.0217248		AC096537.1	0.0101147		LINC00927	0.00751992
AC004477.3	0.00648809		LINC02842	0.0217229		AC024592.2	0.0101123		AL121672.2	0.00751669
AC091393.2	0.00648733		STK24-AS1	0.0217164		AC087490.1	0.0101036		APTR	0.00751488
IL18BP	0.00648717		AC016722.1	0.0217085		CHGA	0.0101019		AC107973.1	0.00750911
AL592546.3	0.00648712		APOBEC3B-AS1	0.0217085		FRAT2	0.0100993		AP005131.4	0.00750267
AD000671.3	0.00648567		AC009137.1	0.021705		SYTL1	0.0100988		RSPH6A	0.00750092
AL645939.5	0.00648028		SPOUT1	0.0216978		AC093824.2	0.0100942		AIMP2	0.00750063
AP000233.1	0.00647825		TEX261	0.0216974		KMO	0.0100898		AL358075.2	0.00749566
AC022182.2	0.00647421		ZNF525	0.021694		HDAC5	0.0100879		AL139351.3	0.00749566
PSAPL1	0.00647303		AP001007.2	0.0216865		GPR156	0.0100875		CABP5	0.00749522
AL008729.1	0.00647035		TERC	0.021686		RACK1	0.0100823		AC009542.1	0.00748995
COL8A1	0.00646985		AC125611.3	0.0216834		SFI1	0.0100811		AC025171.4	0.00748618
AC004490.1	0.00646591		PNPLA3	0.021683		TASP1	0.0100723		AC135012.1	0.00748161
AC009152.3	0.00646503		OSTF1	0.0216822		SLC25A2	0.0100716		AL031985.4	0.00748004
KBTBD3	0.0064627		MYH9	0.0216777		SIRPG	0.0100627		AL845472.1	0.00747955
DSC2	0.00646268		AC087752.4	0.0216763		AL121768.1	0.0100539		TERC	0.00747872
SCGB1D2	0.00645991		AC026894.1	0.0216702		ZNF267	0.0100537		MXD1	0.00747773
LINC01764	0.00645851		STIL	0.0216696		C1orf56	0.0100493		L3MBTL4-AS1	0.0074729
LINC02076	0.00645627		SPPL2A	0.021666		CLTC	0.0100483		AC007686.4	0.00747199
AP006623.1	0.00645621		USP28	0.0216593		AC021382.1	0.0100462		VPS9D1-AS1	0.00746979
AL355810.1	0.00645537		ACO2	0.0216572		AC009567.1	0.0100276		LINC02181	0.00746134
LCK	0.00645343		DDO	0.0216533		UHRF1BP1L	0.0100237		LINC00539	0.00746011
CENPT	0.00645257		HNRNPC	0.021653		EDAR	0.0100229		DCP1B	0.00746009
COMMD3	0.00645243		AC006146.1	0.0216506		UBQLN4	0.0100163		SLC25A30	0.00745645
AC084030.1	0.00645155		AC023813.4	0.0216506		AP000550.1	0.0100097		TAS2R10	0.00745557
LINC02842	0.00644911		IGF2BP1	0.0216506		OR2M3	0.0100076		LINC02673	0.00745487
AC025287.3	0.00644574		FSCN2	0.0216506		PROKR1	0.0100076		PTPN22	0.00745355
LINC00659	0.00644496		TMC4	0.0216503		AC007557.3	0.0100076		AC100839.1	0.00745213
LINC02385	0.00644422		SPRY2	0.0216475		AC080013.4	0.0100076		AC092720.2	0.00744919
AC093639.3	0.00644395		AC084036.1	0.0216335		KLHL6-AS1	0.0100076		AC009133.1	0.00744774
LINC00905	0.00644176		FREM2	0.0216323		AC131182.1	0.0100076		AC073864.1	0.00744727
PTCRA	0.00643969		ADAMTS17	0.0216289		AP002505.1	0.0100076		AL445489.1	0.00744607
CAPN5	0.00643865		RAD51	0.0216236		ZNF324	0.00999996		AC007563.4	0.00744316
ZC3H11A	0.0064386		SYN3	0.0216224		M6PR	0.0099975		GRTP1	0.00743774
SLC26A8	0.0064378		AC097382.2	0.021616		POLR2D	0.00999085		AL354863.1	0.00743435
AC027251.1	0.00643691		AL162632.1	0.0216114		SOX7	0.00998982		AL354872.2	0.0074323
LINC01760	0.00643654		AC008074.2	0.0216091		RPA1	0.0099891		AC004801.6	0.00742939
OR2T4	0.00643624		OR8B12	0.0216073		MND1	0.00998661		LINC00297	0.00742939
AC005165.1	0.00643593		SEC16A	0.0216029		FMO3	0.00998557		DHFR2	0.00742592
THOC7	0.00643513		GCNT1	0.0216026		AC005072.1	0.00998496		ITPKA	0.00742362
ZNF630-AS1	0.00643201		NAPSA	0.0216004		AC079305.1	0.00998436		N4BP2L2-IT2	0.00742209
TMEM9	0.00642936		LINC02302	0.021595		AC091435.2	0.00997614		AC020910.2	0.00741883
AC026786.2	0.0064292		RNF10	0.0215864		AC018695.6	0.00997566		APOBEC4	0.00741851
AC067956.1	0.00642606		TMEM99	0.0215848		AC109322.1	0.00997524		NSL1	0.00741735
PLPP6	0.00642582		LRRC2-AS1	0.0215783		OVCH1-AS1	0.00996492		HS6ST1	0.00741629
AC073323.1	0.00642555		TAC1	0.0215783		RIPOR1	0.00995191		SNAPC4	0.00741535
AC022915.2	0.00642527		AL133415.1	0.021578		CLCA4-AS1	0.00995114		AC004069.1	0.00741412
E2F7	0.00642331		AC087286.4	0.0215775		CFAP58	0.0099494		ZNF276	0.00741374
SLC25A34-AS1	0.00642168		AC007279.2	0.0215639		THORLNC	0.00994364		ZMAT2	0.00740956
PLAUR	0.00642116		AC117481.1	0.0215639		CEMIP2	0.00994002		STEAP3	0.00740849
PRKD2	0.00642074		RBPJL	0.0215639		BANCR	0.00993974		SLC38A7	0.00740436
CNTFR	0.00641875		AC064805.2	0.0215624		AP000820.2	0.00993787		CD52	0.00740288
AC104984.1	0.00641833		L3MBTL4-AS1	0.0215579		GABPB1	0.00993509		CD48	0.00740288
DCAF4L2	0.00641755		AC092620.2	0.0215494		FANCG	0.00992624		LY9	0.00740288
AL391557.1	0.00641648		AP001107.2	0.0215494		LINC01100	0.00992512		IL18RAP	0.00740288
AL035604.1	0.0064156		AL355916.1	0.0215461		MROH6	0.00992485		CCR4	0.00740288
AC010333.3	0.00641484		TOP1MT	0.0215409		AC144652.1	0.00992206		HIST1H2BH	0.00740288
AC004879.1	0.00641401		AC127526.1	0.0215395		AL161893.1	0.0099163		CRIP1	0.00740288
THPO	0.00641313		SYP-AS1	0.021535		MGST3	0.00991171		PNMA5	0.00740288
AL135908.1	0.00641186		AL445985.1	0.0215286		DHX58	0.00990835		HEXA	0.00740115
AC092384.3	0.00641144		ALKBH6	0.0215285		AL357140.4	0.00990269		AC104024.3	0.0073936
ZNF583	0.00641052		AC106736.1	0.0215284		ANO3-AS1	0.00989604		AC016705.1	0.00739314
CYB5R2	0.00641043		FARSA	0.0215255		BBC3	0.00989383		JAK3	0.0073898
PILRA	0.00641018		ARHGAP26-IT1	0.0215227		AL592295.5	0.00989197		AC105328.1	0.00738962
AC005280.2	0.00640932		VCX3B	0.0215205		KIF1A	0.00987475		CHTF18	0.00738914
AL731702.1	0.0064086		ZNF470	0.0215195		ARPIN	0.00987468		RDH13	0.00738528
AP000808.1	0.00640507		AC023509.2	0.0215171		AC098820.3	0.00987221		DCDC2C	0.007385
JSRP1	0.00640335		AC010327.4	0.021506		PRSS45P	0.00986763		AL355310.3	0.00738205
SEC14L3	0.00640258		VWA8-AS1	0.0215044		ZNF576	0.00986721		GCM2	0.00737917
TBCCD1	0.00640159		BRWD1	0.0215028		AC007036.2	0.00984949		AP001604.1	0.00737766
AC083806.2	0.00639989		NPIPA1	0.0214932		YTHDC2	0.00984915		TARDBP	0.00737189
AC015936.1	0.00639975		VAMP7	0.0214862		AC016682.1	0.00984777		NAXD	0.00737064
AL008638.4	0.00639975		COX15	0.0214859		AL354821.1	0.00984777		MAP11	0.00736989
AL109933.1	0.0063994		BRF1	0.0214853		HAO1	0.00984777		DPYS	0.00735789
AC005224.2	0.00639878		AC006042.2	0.0214852		AC090159.1	0.0098466		UCP1	0.007357
AC025539.1	0.00639868		LINC01857	0.0214771		LINC02666	0.00983929		GNG3	0.00734971
AL512643.1	0.00639797		SDS	0.0214744		C2orf83	0.00982832		NPSR1-AS1	0.00734893
AC019118.1	0.00639656		EBF4	0.021473		NFE4	0.00982207		SAMD11	0.00734345
AL591719.2	0.00639655		AC020908.3	0.0214644		AC022613.2	0.00981654		LINC00845	0.00733992
RBM44	0.00639627		ZCRB1	0.0214638		AKAIN1	0.0098158		FMO1	0.00733874
NAT2	0.00639494		AC010601.1	0.0214627		AC092435.1	0.00981453		SLC28A1	0.00733248
AL160391.1	0.00639335		AC111182.1	0.0214627		AL451064.1	0.00980865		HYKK	0.00732543
AC010967.1	0.0063924		AC110058.1	0.0214592		RHOD	0.00980743		CLEC18C	0.00732502
AC111149.1	0.00639121		AL161734.2	0.0214472		STAP2	0.00980656		POU3F1	0.00732205
ALDH1L1-AS2	0.0063912		GID4	0.0214355		FGF2	0.00980525		AC017048.1	0.00732072
EPAS1	0.00639054		AC006511.4	0.0214353		AC245452.1	0.00980191		AL080317.2	0.00732046
AC008825.1	0.00638948		AKAP5	0.0214346		AL359541.1	0.0098013		UNC5CL	0.00732005
UIMC1	0.00638664		AL354950.2	0.0214338		AC011297.1	0.0097984		PICALM	0.00731927
AC114964.2	0.0063851		TDG	0.0214317		AC093151.2	0.00978382		CARM1	0.00731787
FUCA2	0.0063841		BTBD10	0.0214301		GPR61	0.00978382		KIAA1671	0.00731765
AL022332.1	0.00638372		AL441992.1	0.0214241		AC083864.2	0.00978322		DND1	0.0073173
DEFB127	0.00638338		ZNF260	0.0214222		ZNF497	0.00977955		P2RX6	0.00731659
AL355102.3	0.00638318		C18orf54	0.0214206		AC002401.2	0.00977572		C5AR1	0.00731499
AP003419.3	0.00638244		LINC02508	0.0214193		AL355613.1	0.00977519		AL355076.2	0.00731254
AC092596.1	0.00638232		ARHGEF4	0.021418		CBY3	0.00977284		CCDC33	0.00730371
ELOA3D	0.00637875		TUFT1	0.0214174		AUXG01000058.1	0.0097704		AC093893.1	0.00730336
GMDS	0.00637803		GNG12	0.021413		AC112496.1	0.00976466		AP001631.2	0.00730023
AL353803.1	0.00637704		GLMP	0.0214102		AC114550.3	0.00975474		CAPS2	0.00729849
AC055758.2	0.00637555		PTPRS	0.0214092		KEL	0.00975401		OSBPL9	0.00729702
F8A3	0.00637498		SLC35A4	0.0214077		CDC25A	0.0097524		GLIS3-AS1	0.00729684
PHLDB3	0.00637473		AF129075.2	0.0214055		CATSPERG	0.00975188		FBP1	0.00729326
AC104072.1	0.00637451		CDIPT	0.0214053		AL109955.2	0.00975185		CALHM6	0.00729203
AL356419.1	0.00637428		PCDHB5	0.0214045		AC005332.1	0.00975148		CELF2-AS1	0.00729033
OR4N5	0.00637381		AC240565.2	0.0214022		PIGH	0.00975115		AL353612.1	0.00728888
AC006040.1	0.00637291		REX1BD	0.0213954		AC005740.3	0.00974466		AL137802.2	0.00728711
TAOK2	0.00637142		LINC01099	0.0213944		AC073651.1	0.00974262		LINC01484	0.00728573
CD200R1L-AS1	0.00637021		LINC01807	0.0213919		AP1S1	0.00974214		UBA52	0.00728496
PLAGL2	0.00636928		C22orf39	0.0213884		CPB1	0.00974138		AC109492.1	0.00728479
AC093903.1	0.00636785		CCDC15	0.0213865		INTS9	0.00974066		LINC01381	0.00728358
AC105460.1	0.00636665		ERICH3	0.0213718		SUV39H1	0.0097387		GTPBP1	0.00728325
AC123595.2	0.00636486		AC068790.6	0.0213644		MGARP	0.00973046		AC099778.1	0.00727665
AC012100.2	0.00636457		CHL1-AS2	0.0213632		AC012101.2	0.00972091		AC100793.4	0.00727439
AL136322.1	0.00636374		VHL	0.0213553		FCF1	0.00972062		LINC01618	0.00727297
LMNTD2	0.00636272		SLC16A10	0.0213399		AC005722.3	0.00971988		ABCG8	0.00727192
CIRBP-AS1	0.00636253		RBM28	0.0213382		AKT1S1	0.0097171		PEF1	0.00726898
AP001347.1	0.00636136		AC005909.2	0.0213362		AC022167.3	0.00971564		ZNF574	0.007267
AC090125.2	0.00636095		ZNF263	0.0213353		PUM3	0.00971557		AC091100.1	0.0072666
JCAD	0.0063608		AC006064.3	0.0213326		AC253572.2	0.0097155		AC010789.1	0.00726474
LINC02254	0.00636075		RBBP7	0.0213307		DHFR2	0.00971412		TRAPPC3L	0.00726242
AL096677.1	0.00635999		ERRFI1	0.0213248		AC044839.3	0.00971299		RAD9A	0.00726049
SMOX	0.00635877		AC103808.1	0.0213181		LUNAR1	0.00970835		AL731571.1	0.00725974
TGFB3	0.00635778		LINC01441	0.0213181		AP003419.3	0.00970697		AC144831.1	0.00725423
AC044893.1	0.00635727		DPH1	0.021318		TMEM203	0.00970655		SCGB1A1	0.00725377
AC008915.1	0.00635684		AC092287.1	0.021318		TIMELESS	0.00970626		AC240274.1	0.00725151
AC103794.1	0.00635681		FAM71E1	0.0213074		AC090515.4	0.00968929		AL365184.1	0.00725097
AC005863.1	0.00635647		FREM2-AS1	0.0213036		AC114954.1	0.0096879		RDM1	0.0072503
AC006116.4	0.00635639		FAM20B	0.0212991		TRAV8-4	0.0096879		PLEKHH3	0.00724945
AL360091.2	0.00635596		RPN2	0.021298		AC130456.5	0.0096879		NDP-AS1	0.00724854
AC025947.1	0.0063549		ZSCAN2	0.021298		ACAD9	0.0096813		BX323046.1	0.00724689
AC016877.1	0.00635324		ZMYND15	0.0212976		VCAN-AS1	0.00967992		RDH5	0.00724459
LINC01639	0.00635203		ZBTB10	0.0212908		AC078929.1	0.0096794		AP001094.2	0.00724429
PPP1R12A-AS1	0.00634984		EBP	0.0212908		AC000032.1	0.0096754		CYP3A43	0.00723855
AL670729.1	0.00634963		NACC1	0.0212844		TMEM101	0.00967394		AL139286.3	0.00723773
NUBP2	0.00634956		AL139286.2	0.0212817		AC087292.1	0.00967267		RSPO2	0.00723542
SLC51B	0.006348		ACOXL-AS1	0.0212798		TMCC3	0.00967124		AC104655.1	0.00723256
AC120498.4	0.0063479		GAU1	0.0212768		AC005046.1	0.00966294		MRFAP1L1	0.00722973
C20orf141	0.00634529		LINC02808	0.0212747		AC027779.1	0.00966071		AC010082.1	0.00722625
UPP1	0.00634445		CEP83-DT	0.0212732		AL162731.1	0.00965593		CDO1	0.00722499
AL359552.1	0.00634422		AC008883.2	0.0212723		AC074029.3	0.00965593		PLXNB2	0.00722201
AC022596.1	0.00634385		NADK2	0.0212659		AC023906.5	0.00965476		KCNH1	0.00722079
AL137224.1	0.00634374		PHF19	0.0212604		XPC	0.00964956		CACNA1C-AS1	0.00721606
LMO7DN	0.00634213		DLK1	0.0212603		VAMP1	0.00964721		PEX13	0.00721233
AC068774.1	0.00634087		C8orf33	0.0212566		AL034351.3	0.00964449		LINC00653	0.00721221
DERL1	0.00633795		OSBPL9	0.021255		AC112512.1	0.00964445		CHST15	0.00721209
C2CD4D	0.00633708		PHGDH	0.0212534		CD72	0.00963773		AC013439.2	0.00720675
AL359853.2	0.00633649		ITPRIPL1	0.0212508		AC002375.1	0.00963624		LINC02512	0.00720273
AL162742.1	0.00633461		AC114546.2	0.0212478		AC095350.1	0.00963559		FBXO9	0.00719877
CELF3	0.00633361		LINC00520	0.0212473		AC020978.3	0.00963441		AC079600.3	0.00719732
LINC02325	0.00633154		FAM92A	0.0212464		ADAMTSL4	0.00963084		SLC1A5	0.0071953
AC111006.1	0.00633144		AC083864.2	0.0212458		WHRN	0.00963041		SMIM17	0.00719366
AL161729.1	0.00633116		NXPE3	0.0212456		AC073127.1	0.00962396		COQ9	0.00719068
AC012668.2	0.0063311		PGLYRP1	0.0212455		AC022809.1	0.00962396		TTC4	0.00718864
AC005828.3	0.00632933		ADGRB3	0.0212437		SLC6A12	0.00962314		THRAP3	0.00718778
AL132822.1	0.0063265		PIR	0.0212396		AC018511.2	0.00962095		EXTL3-AS1	0.00718534
AC069222.1	0.00632507		AL137005.1	0.0212313		RAF1	0.00962091		CEP19	0.00718427
AC104781.1	0.00632497		AC107027.1	0.0212234		SSSCA1-AS1	0.00962011		MSMP	0.00718325
AC093798.1	0.00632446		BAIAP2L2	0.0212135		AC105402.4	0.00961555		AC090617.1	0.00717754
FOXD1	0.00632427		FOXP3	0.0212048		AC011472.4	0.00961247		AC015878.1	0.00717688
NOL4L-DT	0.00632199		LEMD1-AS1	0.0212024		CBLN3	0.00960823		ANKRD30B	0.00717636
SPINK9	0.00632136		OR2T6	0.0212024		GBE1	0.00960635		MYOM1	0.0071738
AC025244.2	0.0063193		MAL2-AS1	0.0212024		LRCH3	0.0096063		AL645939.4	0.00716445
BSX	0.00631922		PAK1IP1	0.0212002		FBXL6	0.00960373		ARX	0.00716379
AC107029.2	0.00631846		DNAJB12	0.0211968		TXN2	0.00960056		AC138470.2	0.00716344
AP005264.1	0.00631681		CCDC3	0.0211962		TMEM17	0.0095968		AC013714.1	0.00715907
AC138360.1	0.006316		Z68871.1	0.0211953		AC013400.1	0.00959631		MPPED1	0.00715046
FCRL3	0.00631503		THEM6	0.0211916		C7orf26	0.00959612		ZNF623	0.00714824
C1orf115	0.00631006		PPP1R3F	0.0211898		SHKBP1	0.00959504		CLTRN	0.00714259
AC084757.4	0.00630996		AL031663.3	0.0211876		SNHG5	0.00959421		AP000688.3	0.00714228
ERCC6L	0.0063064		AC011451.3	0.0211843		TCEAL3-AS1	0.00959339		AC010632.1	0.00714011
OR52K1	0.00630385		RARG	0.0211841		PPIE	0.0095922		RUSC1-AS1	0.00713841
SNRPD3	0.0063007		AL035071.2	0.021181		AC009154.1	0.00959198		MMEL1	0.00713778
AP005432.2	0.0062991		NUAK1	0.0211804		SNRPC	0.00959056		AC073283.1	0.00713778
DEFB118	0.00629901		AL035071.1	0.0211784		AC079910.1	0.00958154		BABAM1	0.00713735
AC019270.1	0.00629854		AC126121.3	0.0211779		AC010542.5	0.00957923		SLC29A4	0.00713715
DDN-AS1	0.00629828		FHL1	0.0211721		AL645465.1	0.00957807		MRPS34	0.00713321
DNTT	0.00629775		TNRC6A	0.0211695		ETNK2	0.00957799		RAB11B	0.00713219
ARSF	0.00629774		ATP1B3-AS1	0.0211643		AP000915.2	0.00957661		AC108449.1	0.00712978
FKBP6	0.00629702		KIAA1958	0.0211635		CCDC152	0.0095703		AC010754.1	0.0071288
C9orf72	0.00629656		TTLL9	0.0211529		NSMCE3	0.00956609		NAA60	0.00712514
AC117394.2	0.00629625		AC025181.2	0.0211491		HMMR	0.00956389		AC012301.1	0.00712452
AKT1	0.00629614		MPP5	0.021147		AL691432.4	0.00956001		FP565260.6	0.00712328
AC093904.1	0.00629606		AC083805.1	0.0211456		ZNF860	0.00955322		GTF2F2	0.0071227
CEBPA-DT	0.00629517		AL135999.3	0.0211446		MIR210HG	0.00954637		AC064801.1	0.00712262
AC007383.3	0.00629429		NRDE2	0.0211435		SNHG21	0.00954435		ADGRV1	0.00712177
SPATA8-AS1	0.00629331		STAT2	0.0211401		AL162386.2	0.00954299		AC015961.1	0.007121
PAUPAR	0.00629298		NT5DC2	0.0211336		LINC02539	0.00953798		AC005400.1	0.00712074
LINC01890	0.00629296		AC010320.2	0.0211224		ZBTB20-AS4	0.0095376		ANXA6	0.00711663
AC020584.1	0.00629273		ZNF671	0.0211167		TMEM161A	0.009534		AL121895.2	0.00711661
LINC00563	0.00629224		NME6	0.0211134		C2orf73	0.00953322		NDP	0.00711393
PLCXD2	0.00629216		DISP3	0.0211113		AC138932.5	0.00953241		AL157895.1	0.00711249
TRMT61A	0.00629084		AC011092.3	0.0211019		AC012349.1	0.00952913		AGBL5-IT1	0.00711127
LINC01391	0.00628904		FARSB	0.0210951		AC073365.1	0.00952897		YY1AP1	0.00710869
FPR1	0.00628878		CRHR2	0.0210898		AC092687.2	0.00952804		GIGYF1	0.00710862
AC244394.2	0.00628833		MYL10	0.0210868		AL590502.1	0.00952804		AC026740.3	0.00710429
AC018437.2	0.00628346		CCDC17	0.0210846		DYNC1LI2	0.00952685		AL354793.1	0.00709961
AC026780.1	0.00628085		MLLT10	0.0210841		FAM86C1	0.00951484		DUS4L	0.00709703
BMF	0.00628007		AC069431.1	0.0210834		BIRC5	0.00951271		IKZF5	0.00709657
TMEM201	0.00627912		PLD2	0.0210833		FP700111.1	0.00951123		EIF3K	0.00709325
AC099661.1	0.00627898		AC131235.3	0.021076		CDR2L	0.00951114		AC013472.1	0.00709164
PCMT1	0.00627826		PILRB	0.0210739		ZNF418	0.00950579		PRKCZ	0.0070911
CYTH4	0.00627633		COMTD1	0.0210672		CCDC47	0.00950223		AC091435.2	0.00708904
FGF23	0.00627428		GTPBP4	0.021058		AC006130.1	0.00949853		AL445623.2	0.00708846
PADI4	0.00627366		TOPAZ1	0.0210579		AC091117.2	0.00949334		AC021739.5	0.00708476
ZSWIM2	0.00627364		LGALS9C	0.0210579		UBXN10	0.00949184		AL512328.1	0.00708006
AL645728.1	0.00627346		RANBP3L	0.0210526		TMEM232	0.00948946		AL356488.2	0.00707925
AC010531.3	0.00627064		THOC6	0.0210522		PARD6G-AS1	0.00948869		RNF157	0.00707864
CER1	0.00626986		AC015727.1	0.0210518		AC002383.1	0.00948822		AC010528.1	0.00707447
SLC35B1	0.00626972		CDK12	0.0210463		GPBAR1	0.0094879		AP000721.2	0.00707442
C6orf223	0.00626488		LRCH2	0.0210446		PCAT6	0.00947769		KAT8	0.00707317
AC012413.1	0.00626413		AC114321.1	0.0210434		AC078955.1	0.00947756		PLAAT2	0.00706702
MTRNR2L7	0.00626412		CDSN	0.0210434		IL5	0.00947058		AC115837.2	0.00706217
AC009955.2	0.00626163		AC084398.2	0.0210434		AC012511.1	0.00946923		SRRM5	0.00705631
AL359771.1	0.00626127		AL512330.1	0.0210418		DBNDD2	0.0094664		CHST1	0.00705576
SLC37A1	0.00625534		USP1	0.0210361		LINC00491	0.00946409		NOX1	0.00705562
DMRTC2	0.00625522		AL031714.1	0.02103		AC135166.1	0.00945955		AL080312.2	0.00705224
RASGRP1	0.00625274		CAPZA1	0.021026		MAN2A2	0.00945122		PLEKHJ1	0.00704883
NFE2	0.00625025		PDZK1IP1	0.0210244		UTP15	0.00944638		AC253576.2	0.00704733
AP001269.4	0.00624639		LINC01609	0.0210239		AC006058.3	0.00944218		ZNF79	0.00704696
CISTR	0.00624569		ALDH7A1	0.0210235		AL445989.1	0.00944166		IRX1	0.00704548
HPSE2	0.00624545		PRC1	0.0210223		P2RX6	0.00943086		LINC02366	0.0070374
TRAPPC1	0.00624477		AC026979.1	0.0210206		RSPRY1	0.00942835		LINC01785	0.00703543
LINC02686	0.00624419		AC007391.2	0.0210145		AC093817.1	0.0094219		PRLHR	0.00703532
SPINT2	0.00624174		LINC01885	0.0210145		AC093525.4	0.00942098		CDC42BPB	0.00703157
LINC01677	0.00624125		LINC01162	0.0210145		AC024382.1	0.00941901		TPR	0.00702962
AC023157.3	0.00624065		LINC00840	0.0210145		ZNF805	0.00941737		LRRC52-AS1	0.00702865
AC091906.1	0.00623869		ZNF189	0.021001		LLGL2	0.00941434		AC012511.2	0.00702831
AP001150.1	0.00623775		AL355490.2	0.0209953		AATF	0.0094068		SCIMP	0.00702759
MRPL20	0.00623725		DGUOK	0.0209952		PGS1	0.00940429		SOCS2-AS1	0.00702736
BPIFB3	0.00623595		NCAM1	0.0209926		AURKAIP1	0.00940062		BSG	0.00702256
YTHDC1	0.00623516		TMEM145	0.0209914		AL359924.1	0.00939925		LINC02479	0.00702166
SRP14-AS1	0.00623405		MPHOSPH8	0.0209889		SPINK5	0.00939637		LDLR	0.00701873
ANG	0.0062335		NAA60	0.0209885		BRCA1	0.00939596		AC013726.1	0.00701852
PLEKHO1	0.00623262		MMP2-AS1	0.0209877		AL359918.2	0.00939147		UFC1	0.00701736
AC144568.2	0.00623233		MTPAP	0.0209868		AL353586.1	0.00938536		AC005332.1	0.0070148
LRRN3	0.00623085		CFAP97	0.0209861		AKAP14	0.00938255		MZB1	0.00700617
AC008114.1	0.0062308		AC009090.6	0.0209858		AC107027.3	0.00937674		AL356289.1	0.00700523
TMEM35A	0.00623015		LINC01702	0.0209856		E2F7	0.00937053		AC018521.5	0.00700372
AL645937.4	0.00622913		ZNF664	0.020983		TTLL11-IT1	0.00936776		HIST1H2BJ	0.0070032
AATBC	0.00622824		AF130417.1	0.020977		AC110597.3	0.00936587		AC020909.2	0.00700304
AL023803.3	0.00622666		EYA3	0.0209745		TTC30B	0.00935741		USF1	0.00700121
AL353708.1	0.00622631		EMP1	0.0209742		EPHX2	0.00935147		SIRT6	0.00700009
RPP38-DT	0.00622626		CHRD	0.0209711		LINC00920	0.00934637		CLGN	0.0069999
LINC01578	0.00622599		LOX	0.0209709		AC073569.3	0.00934272		USF3	0.00699793
NSG2	0.00622546		CYGB	0.0209629		CU639417.4	0.00934177		LRRC57	0.00699664
AC243965.1	0.0062239		LINC00664	0.0209596		AL121899.1	0.0093362		MYO9A	0.00699627
AL139393.2	0.00622242		FAM187B	0.0209564		AL096828.1	0.0093362		AL390728.5	0.00699343
AC012184.4	0.00621607		EPOP	0.02095		CLC	0.00933524		CRABP1	0.00699329
KIAA2013	0.00621581		TRNP1	0.0209485		CYB5D1	0.00933021		AC006460.2	0.00699212
AC104793.1	0.00621409		RNF215	0.020944		OSBPL7	0.00932718		AC128709.2	0.00699198
EEF1AKNMT	0.00621351		RHD	0.0209428		ZNF830	0.00932346		HAND2-AS1	0.00698965
XDH	0.00621168		AC012668.3	0.0209424		FURIN	0.00932041		FLYWCH1	0.00698946
FOXD4L3	0.00621115		HOOK1	0.0209422		LACTB	0.00931814		CDKL2	0.0069867
OR2B11	0.00621089		CSNK1G2-AS1	0.0209378		ATOX1	0.00931219		TBC1D8	0.00698611
AP000866.5	0.00620894		UBE2R2-AS1	0.0209364		AC087855.1	0.00930484		TSLP	0.00698512
AC092301.1	0.0062073		FAM13A-AS1	0.0209344		LINC02756	0.00930422		AL353693.1	0.00698147
ARHGEF10	0.00620547		DPCD	0.0209293		APOBEC1	0.00930422		AC103853.1	0.00698132
SLC5A5	0.0062051		IL1RAPL2	0.0209284		AL162457.1	0.00930422		MYO1H	0.00698085
AC005180.2	0.00620467		MTUS2-AS1	0.0209277		SPEF1	0.00929679		TIAM2	0.00697702
HEYL	0.00620349		TMEM63A	0.020925		ZCCHC4	0.00929154		PCDH9-AS1	0.0069766
AL022097.1	0.006203		LMX1B	0.020925		AL137157.1	0.00929051		NUDT6	0.00697572
S1PR4	0.00620004		AC069234.1	0.0209239		CHRM2	0.00929043		NTN5	0.00697527
AP006545.1	0.00619995		PLAC9	0.0209224		AL096701.4	0.00928882		C17orf100	0.00697253
SDF2	0.00619957		AC007906.2	0.0209135		AC115618.1	0.00928645		TSEN34	0.00696618
BX072579.2	0.00619955		AC092604.1	0.0209133		CDK16	0.00928253		AC072054.1	0.00696342
LBHD2	0.00619898		MPRIP-AS1	0.0209132		PRKCG	0.00927533		EIPR1-IT1	0.00696047
AC007879.2	0.00619656		SLC18A1	0.0209102		P3H3	0.00927412		TNNC2	0.00695919
AC027801.3	0.00619527		TRPT1	0.0209082		AL163195.2	0.00927225		MYLIP	0.00695804
GAS5	0.0061952		LINC01251	0.0208988		AC009560.1	0.00927225		KAZALD1	0.0069556
ZFP82	0.00619456		TMEM132D	0.0208988		C8orf33	0.0092708		AL356379.2	0.00695462
AC012613.2	0.00619427		TBC1D1	0.0208974		ZNF32-AS3	0.00926896		LTBP4	0.00695393
DOCK2	0.00619412		C16orf54	0.0208972		AC074254.2	0.00926107		OTP	0.00695275
MAMSTR	0.00619155		AC015909.2	0.0208911		MYH11	0.0092517		TTLL2	0.00695006
HLA-DMB	0.00619035		C1QBP	0.0208904		TMEM150B	0.00924911		NPFF	0.00694575
AL109610.1	0.0061883		PAIP2	0.0208901		AL356295.1	0.0092485		AL158068.2	0.00694486
AXIN2	0.00618806		PSTK	0.0208884		LINC01222	0.00924771		AC000065.1	0.00694258
AC021134.1	0.00618694		PPP1R32	0.0208877		UPRT	0.00924477		OR2AJ1	0.00693896
SPSB2	0.00618595		AP000695.1	0.0208867		AC139792.1	0.00924028		BAG4	0.00693648
SSR3	0.00618318		AP000829.1	0.0208816		AC016597.2	0.00924028		AC099520.1	0.00693424
AC112503.1	0.00618309		DNMT3B	0.0208753		EXD3	0.00923923		44261	0.00693147
LINC02690	0.00618296		AP000240.1	0.0208733		TUBD1	0.00923586		S100A2	0.0069312
AC084346.1	0.00618265		MXRA8	0.0208699		AK3	0.00923137		SLITRK4	0.00692621
RNF150	0.00618206		AC022960.2	0.0208683		AL157871.6	0.00923006		AP005899.1	0.00692611
LSM14B	0.00618059		KCTD18	0.0208671		AC012409.2	0.0092245		DECR1	0.00692508
C8orf86	0.00617785		AP005671.1	0.0208633		C1GALT1C1L	0.00922235		LINC02224	0.00692255
MESTIT1	0.00617459		STARD3	0.0208583		NHLH1	0.0092143		ESS2	0.00692129
AC008522.1	0.00617079		TTC21B	0.0208566		AC010336.5	0.00921264		LINC00460	0.00691245
HSFX4	0.0061703		KCNS1	0.0208554		AC136489.1	0.00921225		PSMG3	0.00690462
SMIM28	0.00616977		AL513188.1	0.0208521		AC025521.1	0.00919708		SLC9A3	0.00689945
CORO1C	0.00616678		PCDHGB3	0.0208521		DNAAF5	0.00919241		AL133240.2	0.00689919
PAH	0.00616452		CNIH1	0.0208475		AL022323.1	0.00919092		B3GNT4	0.00689703
AC006197.2	0.00616398		STARD13-IT1	0.0208428		DDX49	0.00918878		ACVR2B-AS1	0.0068936
AL445207.1	0.00616144		LINC01338	0.020841		PFDN1	0.00918517		AL390955.2	0.00688863
XKR3	0.00616032		AL133453.1	0.0208324		IFRD2	0.00918489		COX7B	0.00688806
TBC1D3	0.00615638		LZTFL1	0.0208324		RARB	0.00918285		C9orf24	0.00688742
AL445649.1	0.00615391		SMIM27	0.0208314		Z82217.1	0.00918187		CHFR	0.00688736
TMEM213	0.00615202		FLT1	0.020831		AC012615.2	0.00918176		HACE1	0.00688609
AC005479.1	0.00615028		CXCR6	0.02083		NTSR1	0.00917633		NMS	0.00688594
EFCAB14	0.00614954		AL031666.3	0.0208279		MAGEE2	0.00917633		DDX27	0.00688481
MGAT4D	0.00614935		AC139722.1	0.0208265		AL133240.1	0.00917617		AC026691.1	0.00688408
ZNF668	0.00614932		TGM6	0.0208265		AC024267.4	0.00917585		CHAC1	0.00688335
AC239802.1	0.00614872		MYOCD	0.0208264		NOX5	0.00917361		CEP76	0.00688228
MBTPS1	0.00614671		CLEC2D	0.0208255		AP005131.1	0.00917001		TEX261	0.00688097
COPG1	0.00614613		MOSPD1	0.0208246		AL365226.1	0.0091653		TICAM1	0.00688036
Z97987.1	0.00614609		IPPK	0.0208211		MSR1	0.00916092		RILPL1	0.00688009
IQCF3	0.00614522		SLF1	0.0208184		WDR5	0.00915166		YEATS2-AS1	0.00687953
AL035409.1	0.00614507		PCNX3	0.0208164		UVRAG-DT	0.00915143		AL162253.1	0.00687841
AC004466.2	0.00614324		AC037459.2	0.0208158		AC027309.1	0.0091464		VTN	0.00686949
AC015982.2	0.00614284		LINC02262	0.0208153		AC034223.1	0.00914536		C2orf50	0.00686449
FUT2	0.00614136		ZFP2	0.0208137		AC079768.4	0.00914436		DEDD2	0.00686015
MRPL4	0.00614073		AC126121.2	0.0208121		LEP	0.00914436		PRORP	0.00685815
AL136979.1	0.00614047		AC068305.2	0.0208092		AL844908.2	0.00914436		AP005432.1	0.00685759
QSER1	0.00613803		C6orf89	0.0208024		LINC02551	0.00914331		MPLKIP	0.00685343
HSFY1	0.00613632		ERGIC2	0.0208023		AC004854.2	0.00914293		PCDHB5	0.00685162
LY6G6F	0.0061349		WFDC3	0.0208008		NUDT13	0.00914059		PAPPA2	0.00684735
AC097637.3	0.00613347		CZIB	0.0208002		HNRNPLL	0.00914049		PPIB	0.00684208
AL121935.2	0.00613205		KNTC1	0.0207991		LINC02828	0.0091398		RALY	0.0068387
PCDH12	0.00613052		AC023906.2	0.0207976		AL138694.1	0.00913717		EBI3	0.0068385
ACADS	0.00612873		AC022929.2	0.0207929		AL513523.4	0.00912773		GC	0.00683292
AL606970.2	0.00612778		KCNB1	0.0207908		AL450998.3	0.00912755		AL021878.2	0.00683292
AL645608.1	0.00612769		LINC00632	0.0207906		AC110792.4	0.00912501		AC138819.1	0.00683286
ITGAL	0.00612739		AC087501.4	0.0207897		CRIPT	0.00912431		AC099684.2	0.0068309
AP000640.1	0.00612711		ACSM2B	0.0207879		AC005264.1	0.0091222		AC009686.2	0.00683035
STRIP1	0.00612679		NES	0.0207858		RPS26	0.00912148		TPX2	0.00682937
AC087379.2	0.00612525		CHRM3	0.0207851		BASP1	0.00912098		JSRP1	0.00682401
AC099560.1	0.00612415		SLC6A11	0.0207849		LSM14B	0.00911898		AC009560.1	0.00682346
NR5A2	0.00612312		MRTFA	0.0207806		GIHCG	0.00911833		AC005740.4	0.00682239
TBX22	0.00612203		AL158151.2	0.0207687		PRKCD	0.0091173		SMARCD3	0.00682229
LINC02483	0.00612102		AL513365.2	0.0207614		TMEM52B	0.00911505		AC096555.1	0.0068212
AC023825.2	0.00612026		WNT9B	0.0207585		LINC02218	0.00911238		LRRC31	0.00682109
TMEM50A	0.0061202		LINC02066	0.0207542		LINC02548	0.00911238		AL391421.1	0.00681966
CHGA	0.00611931		AC126768.2	0.0207542		AC064852.1	0.00911123		PRR32	0.00681966
AC090953.2	0.00611909		ARHGAP19	0.0207368		AL441992.1	0.0091103		ARHGAP27	0.00681802
AL161935.1	0.00611789		AP003721.4	0.0207305		AC023509.6	0.00910826		Z80897.2	0.00681282
DIO2	0.00611632		AC055822.1	0.0207265		TSPAN4	0.00910703		AL356489.2	0.00680853
AC098825.1	0.00611568		ST7-OT4	0.0207264		AL360268.2	0.00910544		NFKBID	0.00680539
LINC01974	0.00611532		AL606537.1	0.0207253		BTBD6	0.00910511		GSR	0.00680375
DOCK8-AS1	0.00611528		LINC01806	0.0207229		LINC01574	0.00910509		AC021087.1	0.00680344
AL050320.1	0.00611496		CXCL1	0.0207182		SHOC2	0.00909814		FUCA2	0.00680201
PIK3CG	0.00611456		MAPKBP1	0.0207107		CFDP1	0.00909392		AC008883.2	0.00680118
CYTH2	0.00611377		Z98884.1	0.0207039		CDH3	0.00909154		AC090907.2	0.00679617
SPAG4	0.00611367		PLTP	0.0207017		MED11	0.00908721		TRIT1	0.00679555
CYP3A5	0.00611322		RIOX1	0.0206996		LINC00501	0.00908695		CATSPER3	0.00679539
EBNA1BP2	0.00611265		AL358334.3	0.0206964		ETV2	0.00908448		MICALL2	0.00679527
AC113355.1	0.00611175		AC087164.1	0.0206948		AL157400.1	0.00908446		AC124068.2	0.00679399
AC084125.4	0.00611163		AP000688.1	0.0206931		AC091917.3	0.00908041		AC138969.1	0.00679173
CLCN5	0.0061108		LINC01409	0.020692		KANSL2	0.00907831		AC008751.3	0.00678541
LINC02635	0.00610998		LINC01535	0.0206897		AC104964.1	0.0090779		BX842570.1	0.006783
OR6C2	0.00610891		AC093525.7	0.0206881		AC009869.1	0.00907773		AC021660.4	0.006782
FP671120.6	0.00610822		WASHC1	0.0206874		LINC00691	0.00907507		AP001885.2	0.00678006
ACOX2	0.00610818		AC024559.2	0.0206819		AL023574.1	0.0090746		AC083805.2	0.00677705
AL133405.2	0.00610311		WNT2	0.0206819		ATP6V0C	0.00907172		LINC02451	0.00677404
AC099518.4	0.00610168		AC012213.2	0.0206819		AL133320.2	0.00907066		AC107463.1	0.00676819
AC012313.5	0.00610009		RAD51D	0.0206806		C17orf49	0.00906891		AC079753.2	0.00676664
AC015813.8	0.00609937		AC006115.2	0.0206755		RPA3	0.00906811		NLRP9	0.00676664
LINC00629	0.00609872		ING1	0.02067		SEPTIN7-AS1	0.00906282		TGFBR3	0.00676336
PAQR9-AS1	0.00609792		LINC02755	0.0206675		KIAA0355	0.00905918		AC009119.1	0.0067628
AC007608.3	0.00609697		GPR162	0.0206565		LINC02228	0.00905856		AC008982.2	0.00676029
AL365181.4	0.00609689		CTBP1-AS	0.0206562		AC011511.2	0.00905426		AC022017.1	0.00675945
AC110015.1	0.00609606		AC087294.1	0.0206461		LINC01205	0.00904844		C5orf58	0.0067564
AC015813.4	0.00609546		C7orf25	0.0206419		C1orf220	0.00904623		ETDA	0.00675339
AC093911.1	0.00609398		AC025449.2	0.0206409		AL512625.2	0.00904364		DLG5-AS1	0.00675125
HS3ST3B1	0.00609248		AC008438.1	0.0206389		ZNF512B	0.00904072		AC093772.1	0.00675121
OOSP4B	0.00609123		ULBP3	0.0206386		HSPA14	0.00903772		AC245008.1	0.00674788
AC009533.3	0.00608952		KCTD13	0.0206382		AL109947.1	0.0090356		AC016576.1	0.0067461
AC023043.1	0.00608855		AC110615.1	0.0206367		AC106886.3	0.00903028		AL391832.2	0.00674482
APOF	0.00608721		ZNF236-DT	0.0206359		JPT2	0.00903018		AC005165.3	0.00674136
DAPP1	0.0060866		WIZ	0.0206296		PLEKHF2	0.00902838		IGFBP6	0.00673708
AC012555.2	0.00608577		LINC02135	0.0206241		AC104794.5	0.00901646		MRPS11	0.0067361
TSEN34	0.00608048		MRPL53	0.0206234		PRKCQ	0.00901044		TRIM50	0.00673373
LINC01193	0.00607928		GPBAR1	0.0206222		FLT3	0.0090053		AC020661.3	0.0067327
AC073257.1	0.00607909		AC060834.2	0.0206159		WDR18	0.00899642		ATXN8OS	0.00673207
OLIG2	0.00607871		COPS8	0.0206114		C1RL-AS1	0.00899547		AC009951.5	0.00672542
AC087289.2	0.00607766		ILDR1	0.0206093		ANKHD1	0.00899015		PCDHGB1	0.00671963
DUSP18	0.00607755		ZNF687-AS1	0.0206078		SNN	0.00898713		AC116407.1	0.00671731
AC096736.1	0.0060758		AL121832.3	0.0206036		AC012557.1	0.00898002		BX537318.1	0.00671362
AC007952.5	0.00607331		AL390071.1	0.0205952		BTLA	0.00897372		MFAP3	0.00670589
AC005808.1	0.00607281		RABL2B	0.0205947		YIF1A	0.00897163		ANP32B	0.00670446
AC009102.2	0.0060728		AC006141.1	0.0205936		AL135999.2	0.00896979		TRIML2	0.00670105
AC093423.2	0.00606999		RSPH10B	0.0205889		SACS-AS1	0.00896575		AC108727.1	0.00670037
AC084083.1	0.00606987		CNGA1	0.0205851		ZNF232	0.00895523		LINC00945	0.00669359
PSKH1	0.00606982		AL591686.2	0.0205849		AC073172.1	0.00895394		GMPPA	0.00669007
C15orf32	0.00606821		C10orf62	0.0205807		C7orf31	0.00895211		AC010501.2	0.0066893
AP000640.2	0.00606758		AC011524.2	0.0205807		TRIM72	0.00895088		AC090572.2	0.00668712
BRIP1	0.00606624		SPART-AS1	0.020576		HAT1	0.00895039		EEF1AKMT1	0.00668651
AC131009.2	0.00606565		ZNF805	0.0205684		AC092957.1	0.00894733		F5	0.00668535
SLC35C2	0.00606501		AL445253.1	0.0205663		GABRA3	0.0089455		PRR14	0.00668188
AC079763.1	0.00606387		AC008569.2	0.0205654		WDR89	0.00894463		AC006238.1	0.00667754
COL20A1	0.00606163		AC140912.1	0.0205638		CHURC1	0.0089281		AC017015.2	0.00667386
HSD3B2	0.00606153		IFT122	0.0205622		AC007390.2	0.00892587		KLHL35	0.00667125
AL139275.1	0.00606085		LYRM2	0.0205602		AC078795.2	0.00892352		AL451050.2	0.00667025
SH2D4A	0.00606001		TOMM40	0.0205538		HID1	0.00892329		ETHE1	0.00666922
DCUN1D4	0.00605857		FAM114A2	0.0205512		DNLZ	0.0089214		PKIG	0.00666898
AC018437.3	0.0060533		ZSWIM7	0.0205416		FOLR3	0.00892054		BRPF1	0.00666536
AC005954.2	0.00605246		RNF25	0.0205366		AL117190.2	0.00892054		AL353811.1	0.0066644
TRIM40	0.00605231		ZNF219	0.020535		AC025580.1	0.00892054		TMEM217	0.0066643
SRPRA	0.00605165		CUBN	0.0205327		AC087473.1	0.00891646		PRPF8	0.00666235
AL359918.2	0.00604991		AC007786.4	0.02053		C5orf63	0.00891613		ELOVL2-AS1	0.0066606
AL450426.1	0.00604575		RNMT	0.0205288		AC079117.1	0.00891588		EVI2B	0.0066596
LINC01943	0.00604491		SH3BP5	0.0205281		AL359711.2	0.00890776		AL022323.4	0.00665788
ECHS1	0.0060445		AC083836.1	0.02052		MOSPD3	0.00890651		HSD17B6	0.00665421
XPNPEP2	0.00604446		CLEC18C	0.0205115		ZNF71	0.00890643		AL158835.1	0.00664934
PDCD1LG2	0.00604326		OR52K1	0.0205115		CD81	0.00890457		AC006435.1	0.00664735
AC005699.1	0.0060432		CBX2	0.0205111		GPR39	0.00890455		AC126178.1	0.00664635
MS4A10	0.0060427		TRAPPC11	0.0205092		AC100801.1	0.00890421		AC233702.7	0.00664538
TMEM119	0.00604247		AC010336.2	0.0205085		CLGN	0.0089039		CLEC2L	0.00663979
FAM83C	0.00604234		PGD	0.0205057		TBC1D1	0.00890233		SPSB4	0.00663817
FOXN4	0.00604225		CSE1L	0.0204992		URAD	0.00890114		ALX4	0.00663716
AC005912.2	0.00604163		DCUN1D2	0.0204914		AC093791.1	0.00888857		TOM1L1	0.00663632
DTD2	0.00604148		SRP14-AS1	0.0204811		AL589826.2	0.00888711		GDPD5	0.00663347
AL049795.2	0.00604026		ARF4-AS1	0.02048		AC017002.6	0.00888255		INHA	0.00663269
AL360227.1	0.00603748		AC105935.2	0.0204795		MAP7D3	0.0088819		HDAC1	0.00662958
ATG4D	0.00603739		LINC01016	0.0204795		LINC00407	0.0088809		LINC00339	0.00662742
RGS8	0.00603597		ZMYM4	0.0204749		AC096647.1	0.00888055		MPRIP	0.00662283
HIRIP3	0.00603596		SLC38A5	0.0204685		AL596257.1	0.00887832		AC005730.3	0.00662182
ARC	0.00603325		SLCO1A2	0.020468		AC114488.3	0.00886918		AC084117.1	0.00662084
FLJ45513	0.00603166		AC069544.1	0.0204657		AC106881.1	0.00886837		AP003174.1	0.00662084
AC106745.1	0.00603134		AL353752.2	0.0204651		PLK2	0.00886141		CFAP300	0.00661878
AC007114.2	0.00603114		SIK1	0.0204651		LINC02472	0.0088566		SENP3	0.00661842
AC233701.1	0.00602988		AC092747.4	0.0204635		AL356747.1	0.0088566		CES3	0.00661812
LINC02723	0.00602988		ADCY2	0.0204587		SNIP1	0.008855		SMIM5	0.00661546
NRG1-IT1	0.00602988		TTC9C	0.0204556		CFAP97	0.00885491		AC093525.7	0.00661229
AKR1C1	0.00602897		AL450992.3	0.0204548		MEGF6	0.0088434		FBXL16	0.00661169
AC020912.1	0.00602815		AL513128.1	0.0204498		AC002128.2	0.00884339		AC064836.3	0.00659897
RBPJL	0.00602799		AC130324.1	0.0204425		AC105020.1	0.00884018		AL031714.1	0.00659865
FOXP1-AS1	0.00602742		LINC02580	0.0204385		RGPD2	0.00883794		SPAG16-DT	0.00659839
NPR2	0.0060263		AC109587.1	0.0204382		INSYN2A	0.0088364		AC005280.1	0.00659643
TRIM21	0.00602525		SEMA3C	0.0204363		LINC02363	0.00882908		PCDH12	0.00658765
AC136285.3	0.00602421		ZBTB5	0.0204348		TMPRSS11D	0.00882747		PRR14L	0.0065875
AL139254.1	0.00602419		AC022144.1	0.0204319		MAP1LC3C	0.00882462		SERPINB5	0.0065835
CEACAM18	0.00602419		ACHE	0.0204296		UFL1	0.00882385		AC112254.1	0.0065796
LINC02359	0.00602312		AC091691.3	0.0204296		IL34	0.00881773		PNPLA6	0.00657692
VWA3A	0.00602231		AC022079.1	0.0204285		KLHL14	0.00881559		AC114488.3	0.00657606
AL139275.2	0.00602027		AL138760.1	0.0204206		HCG20	0.00881074		LINC00407	0.00657333
PRR35	0.00601956		PARD6B	0.0204184		CPHXL	0.00880719		SH3BP5L	0.0065701
SAR1B	0.00601889		AL672310.1	0.0204148		AC092053.2	0.0088053		AC234917.3	0.00656096
ZNF454	0.00601884		MRPS33	0.0204131		SPAG16-DT	0.00879902		TGM5	0.00655456
AC092338.1	0.00601828		TREML2	0.0204093		NOSTRIN	0.00879827		TBC1D3F	0.0065541
AC007656.2	0.00601513		QPCTL	0.0204093		C14orf132	0.00879174		PRR18	0.00655101
AC073130.1	0.00601497		VPS13C	0.0204008		LINC01192	0.00878984		ZKSCAN5	0.0065507
AC011373.1	0.00601493		AL138740.1	0.0203993		HMGXB4	0.008786		MCRS1	0.0065501
WFDC8	0.00601344		ZMPSTE24	0.0203989		FCGRT	0.00878536		AL590064.1	0.00654845
AC011500.3	0.00601328		STKLD1	0.0203967		CACNA2D4	0.00878181		HES7	0.00654532
AC066595.2	0.00601318		NRBF2	0.020394		GRB10	0.00878059		AL449363.2	0.00654151
AC103719.1	0.00601209		NPR2	0.0203919		TMEM253	0.00877856		AC092683.2	0.00654131
NTF4	0.00601161		AC025165.4	0.0203904		PIGV	0.00877691		LIPA	0.00654034
KIAA1211L	0.00601109		ZNF639	0.0203812		PTPN6	0.008772		TMF1	0.00653974
ANXA8	0.00600919		AC110921.1	0.0203809		TREML1	0.00877115		PNKD	0.00653892
HRC	0.0060071		PAWR	0.0203717		PIK3R6	0.00877008		SMO	0.00653873
NAMA	0.00600685		AC005479.2	0.0203638		AC002057.2	0.00876582		JAGN1	0.00653812
SIRT6	0.00600507		FGD6	0.0203516		AC239803.1	0.00876519		LINC00310	0.00653672
AC011901.1	0.00600409		AC068075.2	0.0203494		AL158070.1	0.00876068		FAM229A	0.00653329
RAB38	0.00600379		CCDC87	0.0203494		AC021483.1	0.00876068		ACAD11	0.00652976
AC093484.3	0.00600217		GJC3	0.0203485		AC027763.2	0.00876043		LINC00355	0.00652805
GALNT5	0.00600216		AC019186.1	0.0203469		GPC1	0.00875575		C13orf46	0.00652717
LINC02312	0.00600185		PGBD4	0.0203459		AL391832.2	0.0087556		AC105450.1	0.00652617
KRT74	0.00600181		BST1	0.0203424		AC002463.1	0.00875121		AC046168.2	0.00652143
GP1BB	0.00599872		MCM8-AS1	0.0203409		FAM169A	0.00875082		FAM83F	0.0065209
SPCS2	0.00599551		AC098679.5	0.0203393		AC068792.1	0.00874912		AC105339.6	0.00651906
APEX2	0.0059955		TAS2R3	0.0203344		MPHOSPH8	0.00874736		AC090971.5	0.00651843
PET117	0.00599438		AC025175.1	0.0203335		DCAF12	0.00874401		DNMT3B	0.00651611
MTM1	0.00599434		BGLAP	0.0203334		AL158212.2	0.00874116		AC104667.2	0.0065148
AL499602.1	0.00599428		AL442125.1	0.0203219		AC010266.2	0.00873614		KTN1-AS1	0.00650816
AC012555.1	0.00599357		KLHL31	0.0203182		AL133372.2	0.00873131		BX470102.1	0.0065063
MBOAT4	0.00599257		PHKA2-AS1	0.0203175		LINC02780	0.0087301		AC008124.1	0.00650574
SEMA6D	0.00599218		ACAD9	0.0203161		AC004988.1	0.0087293		AP005137.1	0.00650059
AL136162.1	0.00599056		AC005332.4	0.0203124		AC100771.2	0.00872709		TTK	0.00649925
OGFRP1	0.0059889		AC090578.1	0.0203108		TBC1D23	0.00872566		AL357093.2	0.00649582
AC092598.1	0.0059885		AC058791.1	0.0203096		AC026202.2	0.00872123		TCTE3	0.00649361
ZBED9	0.00598816		ADH7	0.020306		SLC35B1	0.00872111		AL139008.2	0.00649025
AC096741.1	0.00598581		CRTAC1	0.0203005		FAM122A	0.00872009		AC105001.1	0.00648966
LINC02317	0.00598492		MGRN1	0.0202988		AC022558.3	0.00871762		AL139021.1	0.00648262
VNN3	0.00598467		AP005901.5	0.0202955		PDCD2	0.00871738		SURF1	0.00648122
AC004448.1	0.00598254		SLC9A9-AS2	0.0202916		C13orf46	0.00871344		ITPKC	0.00647724
CHMP3	0.00598083		MYB-AS1	0.0202916		AL031775.2	0.00871266		AC005609.5	0.00647514
ALOX15B	0.00598043		SNN	0.020285		ERO1A	0.00871172		AL049651.1	0.00647503
AL031687.1	0.0059804		LINC02626	0.0202823		GNAL	0.0087092		SLC25A31	0.00647397
GHRLOS	0.0059804		TUBG1	0.0202782		AL031666.1	0.0087073		DCAF4L1	0.0064694
AC092849.3	0.00598008		KNSTRN	0.0202742		AL161772.1	0.00870512		AL359198.1	0.00646217
AC124017.1	0.00597843		AC104958.1	0.0202731		AL591002.1	0.00869668		AL591135.2	0.00646178
AC092162.2	0.00597812		AL133243.2	0.0202722		PPP2CA	0.00869513		KLK7	0.00646178
ITGA3	0.00597746		SPRED2	0.0202704		ZNF687	0.00869477		AL137779.1	0.00646137
LINC02781	0.00597684		B4GALT3	0.0202667		PCSK1	0.00869314		AC007036.2	0.00645386
AL445309.1	0.00597681		AC055811.3	0.0202652		AC026408.1	0.00868803		AC105101.2	0.00644882
AC002115.1	0.00597665		AC147651.3	0.0202646		AC078802.1	0.00868417		TUG1	0.00644763
AL161646.1	0.00597483		ANKMY1	0.0202645		TBK1	0.00868177		AL513327.1	0.00644582
PRICKLE2-AS2	0.00597478		GRIK3	0.0202642		GRIPAP1	0.00868068		SWSAP1	0.00644421
LIN28A	0.00597367		GLB1L2	0.0202631		Z98745.1	0.00868026		GPSM1	0.00644233
LINC01166	0.00597362		EGF	0.0202628		DLGAP1-AS1	0.00867695		CFAP44-AS1	0.00643755
C1QTNF1-AS1	0.00597244		CLIP2	0.0202589		ZER1	0.00867659		CTH	0.00643264
AC073591.1	0.00597158		CASKIN1	0.0202508		MMP3	0.00866476		AC110751.1	0.00643248
AAK1	0.00597105		DRAXIN	0.0202471		AC012370.2	0.00866392		TIGD1	0.00642767
MED4-AS1	0.00597045		GMEB2	0.0202471		AC064829.1	0.00866297		LINC01829	0.00642766
AL353593.2	0.00596938		POLD1	0.0202458		AP005329.3	0.00866031		AC010745.2	0.0064214
MUC6	0.00596926		GPRC5D	0.0202394		AC112693.1	0.00863724		AC026412.3	0.00642035
LINC00581	0.0059675		FOXK2	0.0202375		CTBP1-AS	0.00863501		DZIP3	0.00641911
AC215522.2	0.0059662		SEMA3E	0.0202367		KIF23	0.00863353		AC087386.1	0.00641818
AC008875.1	0.0059655		LDLR	0.0202343		STX19	0.00863327		AC108734.4	0.00641702
LINC01594	0.00596544		AL353593.3	0.0202338		HULC	0.00863101		GPN1	0.00641599
AC040173.1	0.00596413		SLC1A7	0.0202282		HERPUD1	0.00863027		TRMT1	0.00641316
AC117373.2	0.00596189		G3BP2	0.0202281		LINC01659	0.00862939		FRY-AS1	0.00641233
AL135910.1	0.00596102		AL133375.1	0.0202277		AC009950.1	0.00862424		LPGAT1-AS1	0.0064071
ULBP3	0.00596078		AC009133.4	0.020225		RHBDD1	0.00862323		HDGF	0.00640269
PDZD11	0.00596058		GJA8	0.0202193		AC018816.1	0.00862232		AC097641.2	0.00640131
LINC00210	0.00596013		RBAK	0.0202162		LINC00649	0.00862034		SCUBE1	0.00639988
LINC02198	0.00595928		U51244.1	0.0202126		FAM13B	0.0086113		ATP5IF1	0.00639873
ACOT12	0.00595915		BRAP	0.0202055		EIF4B	0.00860916		PRB4	0.0063955
SLFN12	0.00595874		AC079160.1	0.0202019		PPP3CB	0.00860617		AC007333.2	0.0063955
NAV2-AS2	0.00595655		AL157896.1	0.0201956		AL589739.1	0.00860081		ZNF320	0.00639153
SPDYE1	0.00595501		IHH	0.0201925		HINT2	0.00859913		SMPD2	0.00638806
RIPK3	0.00595377		BRWD1-AS2	0.0201914		AC107081.2	0.00859897		MAPK10	0.00638773
ZSCAN16-AS1	0.00595238		TAF8	0.0201865		TRAF1	0.00859873		AC012443.2	0.00638746
BTBD7	0.00595204		C6orf163	0.0201863		TRIM39	0.00859027		AC131944.1	0.00638456
AC104445.1	0.00594974		C1QL3	0.0201857		GZMM	0.00858764		GSEC	0.00638149
MFAP2	0.00594895		C17orf97	0.020182		ZNF567	0.00858052		USP20	0.00638084
CARD10	0.00594872		AC004771.5	0.0201759		CAB39	0.00857766		RHD	0.00637965
ITGAD	0.00594775		CFAP157	0.0201735		AL009181.1	0.00856884		AC008567.2	0.00637729
LMOD2	0.0059476		AC095057.4	0.0201699		PAPPA-AS1	0.00856297		AC018845.3	0.00637564
CNNM1	0.0059473		AC006581.1	0.0201646		CBY1	0.00856182		KMT5B	0.00637104
AL445183.2	0.00594373		PDE3A	0.0201588		AC145124.1	0.00855787		AC069360.1	0.00636661
LINC02273	0.00594325		KCNS2	0.0201495		AL117350.1	0.00855635		ANAPC2	0.00636293
OR13H1	0.00594267		AC010501.2	0.0201419		AC116651.1	0.00855544		RHOG	0.00636263
OSGIN2	0.00594065		NDUFV3	0.0201407		AC116447.1	0.00855164		AC018557.1	0.00636064
MORC1-AS1	0.00594053		BEX2	0.0201383		KCTD15	0.00855107		AL022344.1	0.00636048
ZBTB39	0.00593906		SLC17A7	0.0201354		AC011595.1	0.00854229		AL354821.1	0.00635574
AC024909.1	0.00593765		TSKU	0.0201329		AC016730.1	0.00853724		LNCSRLR	0.00635315
AP003392.3	0.00593756		PGR	0.0201326		ZNF574	0.00853518		C1orf162	0.00635256
AC241644.2	0.00593733		AC137735.3	0.0201326		MKNK1	0.00853427		ACSM1	0.00634811
SNX13	0.00593732		LINC01508	0.0201317		VAMP3	0.00853037		ISCA2	0.00634663
GDNF-AS1	0.00593393		RCN2	0.0201301		TAFA3	0.00852956		PDLIM7	0.00634108
EPHA5-AS1	0.0059331		ATXN7	0.0201277		HTT	0.00852156		CCL26	0.00633593
AC013400.1	0.00593243		BRMS1L	0.0201211		DGAT2L6	0.00851652		AC104850.2	0.00633216
VIPR1-AS1	0.0059323		AC104116.1	0.0201181		AL353147.1	0.00851619		PPP2R5A	0.00632562
AC104667.1	0.00593136		ANKK1	0.02011		POU2F3	0.00851438		AL161851.1	0.00632033
AC013562.1	0.00593092		NPSR1-AS1	0.0201093		AL121790.2	0.00851321		TMEM40	0.00631597
AL355990.1	0.00593092		AC006449.6	0.0201092		LINC02367	0.00851036		IL5RA	0.00631431
UBXN10-AS1	0.00593092		AC107214.2	0.0201089		DDAH2	0.00850328		AC026904.2	0.00631299
ANHX	0.00592949		ERG28	0.0201081		LINC02546	0.0084979		SCAT1	0.00631261
AC105020.4	0.00592629		PRDM9	0.0201036		AL137779.2	0.00849701		ADARB2-AS1	0.006308
KCNJ18	0.00592487		AL356652.1	0.0200964		SRBD1	0.00849607		CYB561D2.1	0.00630489
AC078846.1	0.00592343		AC073840.1	0.0200949		AL136295.6	0.00849206		AC092567.1	0.00630458
TXLNG	0.00592312		AL133410.2	0.0200892		C10orf142	0.0084908		TFAM	0.0063044
FEZF1	0.00592165		GNPDA2	0.020086		C21orf62-AS1	0.00849032		PAX8	0.00630387
DLD	0.00591988		QARS	0.0200819		AL022397.1	0.00847934		LZTR1	0.0063024
AC082650.1	0.00591597		PHKG1	0.0200794		MIS18A-AS1	0.00847698		VIL1	0.00630219
AC026367.3	0.00591596		AL358334.2	0.0200778		ESRP1	0.00846385		DLGAP4	0.00630078
AP002001.3	0.00591527		SP6	0.0200752		AC233992.3	0.00845993		C5orf51	0.0063005
AC011525.1	0.00591525		ABCA9-AS1	0.0200675		ANKRD10-IT1	0.00845027		DAGLB	0.0063004
SNHG18	0.00591507		RNF103	0.0200665		KAZALD1	0.00845009		LINC02576	0.00629459
IQCF2	0.00591506		SH2D4B	0.0200658		AL162258.2	0.00844544		OR10AD1	0.00628946
CDC25C	0.00591427		ESPNL	0.0200618		ZNF619	0.00843991		AL355075.3	0.00628922
HAR1B	0.00591359		HAPLN3	0.0200614		AC005400.1	0.00843866		AC008662.1	0.00628888
SPO11	0.00591348		AP000224.1	0.0200608		AL512770.1	0.00843843		MAATS1	0.00628195
OTUD5	0.00591345		AL359513.1	0.0200603		C4BPA	0.00843633		GPRC5D	0.00627855
LINC01227	0.00591241		PLXNA2	0.0200549		AP001528.1	0.00842087		AC115100.1	0.00627621
LINC02217	0.00591114		ADAM11	0.0200518		AF131216.1	0.0084198		RGS1	0.00627332
AC067863.1	0.00591001		AC091939.1	0.0200458		CSRNP2	0.00841858		AC016596.1	0.00627177
AC126768.2	0.00590984		WFDC2	0.0200448		NUP88	0.00841425		LINC02160	0.00626725
HES1	0.00590971		AL358472.4	0.0200446		AC034228.1	0.00841371		RPUSD2	0.00626704
AC007695.1	0.0059087		SRP68	0.0200432		MS4A6A	0.00841192		AC110792.2	0.00626504
SLC39A12	0.00590869		ARFIP2	0.0200417		TDRG1	0.00841121		AC245427.1	0.00626295
AL359922.2	0.00590693		SHCBP1L	0.0200396		AC008180.2	0.00840897		AP001453.1	0.00625933
AC093516.1	0.0059046		AC090948.1	0.020032		KIF7	0.00840669		AC009055.1	0.00625885
RAB35	0.0059032		FAM43B	0.0200313		LYPLAL1-AS1	0.00840591		TMEM60	0.00625618
LINC00354	0.00590234		ZFP1	0.020028		AC145207.1	0.00840491		LINC02414	0.00625612
AL592156.2	0.00590219		AC061992.2	0.0200257		LINC02506	0.00840325		AC093010.2	0.00625511
C9orf135-DT	0.00590137		EWSAT1	0.0200125		RNASEH1	0.00839138		ATP11C	0.00625478
Z86062.2	0.00590102		LRR1	0.0200077		SLCO1B1	0.00839007		AC021491.1	0.00625334
AC006064.1	0.00590078		TMEM25	0.0199996		MADCAM1	0.00838955		EIF2AK1	0.006253
AP001439.1	0.00590038		TIMM23B-AGAP6	0.019994		AC005726.1	0.00838755		LINC01637	0.0062463
AC068790.6	0.00589909		GOLT1A	0.019988		PAQR4	0.008378		ALG1L2	0.00624586
AC120036.4	0.00589765		AC023468.1	0.019988		AC215522.3	0.008377		SLC19A1	0.0062458
AP005530.1	0.00589755		FAM25A	0.019988		NANOGNB	0.008377		HIST1H2AD	0.00624384
FOXO6	0.00589753		P2RX3	0.019988		Z97653.1	0.008377		CNDP2	0.00623881
SLC14A2-AS1	0.00589659		LRFN1	0.0199878		AC012186.2	0.008377		AC093675.1	0.00623819
AC073525.1	0.00589581		PTPN1	0.0199851		AC018755.4	0.008377		AC007250.1	0.00623586
AC011388.1	0.00589575		SLC25A51	0.0199832		CST7	0.008377		COL13A1	0.00623416
RNU6ATAC35P	0.00589539		AC136188.1	0.0199809		Z97192.2	0.008377		ATE1	0.00623332
AC009145.1	0.00589482		ADARB2	0.019972		AL583829.1	0.0083764		OR2C3	0.00623091
CYP26C1	0.00589308		AC240274.1	0.0199699		ERMAP	0.00837314		LINC01482	0.0062276
TRAC	0.00589292		NMRK1	0.0199675		PRICKLE4	0.00836813		CCDC200	0.00622405
AL161719.1	0.0058922		AC100763.1	0.0199649		AC020661.1	0.00836633		GNA14	0.00622015
AC008649.1	0.00589195		TMEM212	0.019964		PPIH	0.00836576		MMUT	0.00621878
AC114814.3	0.00589176		SLC35C1	0.0199596		AC006504.2	0.00836317		BST2	0.00621424
AC116337.3	0.00589122		AC084125.3	0.0199591		RBM39	0.00835518		NUTM2F	0.00621275
ZG16	0.0058904		AL158825.2	0.0199533		AC004241.2	0.00835442		SPACA7	0.00620993
IQGAP2	0.00589025		ANO10	0.0199487		ZNF484	0.0083526		DSCAM-AS1	0.00620551
AL158211.4	0.00588888		LINC02664	0.0199456		LINC00575	0.00835043		GCM1	0.00620076
TRARG1	0.00588868		ZNF835	0.01994		KY	0.00834782		MCF2L-AS1	0.00619776
LINC01859	0.00588856		HOXC4	0.0199343		AC022017.1	0.00834248		DSG3	0.00619478
AL117328.2	0.00588798		LINC02112	0.0199332		TTLL4	0.00833986		BOLA2B	0.0061921
C1orf53	0.00588715		AC008180.2	0.0199261		CLVS2	0.00833829		AL583722.2	0.00619099
LINC02322	0.00588713		AL096870.6	0.0199247		LINC02014	0.00833406		LINC01176	0.0061882
AC019254.2	0.00588394		LINC01705	0.0199243		AC091563.1	0.00832832		LINC02858	0.00618517
TRGV5	0.00588393		SPATA18	0.0199214		FAM153A	0.00831999		AC008877.1	0.00617427
TRAV13-2	0.00588353		AC008635.1	0.0199157		LRRC43	0.00831954		CSF3R	0.00617284
FBXO30	0.0058835		GNL3L	0.0199152		GMPPA	0.00831149		CCDC124	0.0061705
Z98885.3	0.00588336		AL359715.1	0.01991		AC015871.4	0.00831004		NUTM2D	0.00616959
ZC3H18	0.00588232		RNGTT	0.0199082		LYVE1	0.00830999		FAM215B	0.00616762
CDIPT	0.00588006		TCOF1	0.0199037		AP001107.9	0.00830522		AC139099.1	0.00616179
FAM71E1	0.00587964		AP005264.4	0.0199012		PHKA1-AS1	0.00830472		LINC02408	0.00616172
TRAF3IP3	0.00587724		ASH1L-AS1	0.0199002		MYO18B	0.00830263		AC005261.1	0.00616169
AL021937.4	0.00587394		NIBAN3	0.0198978		AC008870.4	0.00829983		ARL13A	0.00615993
ACTR3C	0.00587392		TOR1AIP1	0.0198969		AC092681.3	0.00829875		AC006116.5	0.00615975
AP002761.3	0.00587352		LINC01250	0.0198966		AC253536.3	0.00829143		BTNL8	0.00615691
AL078582.2	0.00587325		CASR	0.0198935		VCP	0.00828282		AC120114.2	0.00615691
LINC01822	0.00587243		CALD1	0.0198926		TREH	0.0082821		EFEMP1	0.00615672
AC008443.3	0.00587228		SLC35B3	0.0198896		AC009292.1	0.00828108		RASGRP2	0.00615595
AC016773.1	0.00587087		PAFAH1B2	0.0198846		URM1	0.00827759		ZDHHC20	0.00615425
AC068442.1	0.00586793		AL137003.1	0.0198824		AL352984.1	0.00827682		STEAP3-AS1	0.00615281
AC118555.1	0.00586723		RUBCNL	0.019882		CYP3A7	0.00827597		AEN	0.00615153
ENPEP	0.00586664		PCDH20	0.0198789		MBTPS1	0.00827425		DYNC1H1	0.00615122
RBM4B	0.00586416		AL163051.1	0.0198787		AC010092.1	0.0082735		SNHG12	0.00614839
AC090425.2	0.00586367		PCDHB11	0.0198762		PRPF8	0.00825981		LINC01151	0.00614828
AC108727.2	0.00586156		IFRD2	0.0198752		ZNF70	0.00824763		AP000356.1	0.00614804
AC016816.1	0.00585919		GUCD1	0.0198748		AL136146.2	0.00824633		AC097724.1	0.00614684
LRP3	0.00585891		XRCC6	0.0198747		AC022182.2	0.00824631		AC008080.1	0.00613645
LINC01938	0.00585794		AC011444.2	0.0198741		LIPC	0.00824509		LINC02400	0.00613599
AC108516.1	0.00585752		AC015813.3	0.0198723		LMLN2	0.00824432		MFAP3L	0.00613556
NCF1	0.00585511		LINC01001	0.0198719		KIF5A	0.00824379		AC008592.4	0.00613275
LINC00709	0.00585366		GRIK5	0.0198609		AC005730.3	0.00823658		AC104134.1	0.00613273
DOK5	0.00585198		CDV3	0.0198586		AC048352.1	0.00823605		AC011586.1	0.00613182
LINC01441	0.00585047		PPP1R35	0.019847		AL161421.1	0.00823424		ERCC6	0.0061281
RASL10B	0.00585032		IBA57	0.0198442		AC027801.4	0.0082338		AC005070.3	0.00612615
ASB1	0.00585003		NXPH2	0.0198434		AF186192.1	0.00823092		AC104984.4	0.00612232
COCH	0.00584853		MPZ	0.0198426		AL136225.1	0.00822188		ACKR1	0.00612132
RBM46	0.00584455		UNG	0.0198406		HOXD1	0.00821875		CD79A	0.0061188
AC097468.1	0.00584441		TAF7	0.0198398		AC010245.2	0.00821495		UTP18	0.00611806
AC092296.1	0.00584419		RPE	0.0198394		THEGL	0.00821354		AC011503.1	0.00611789
OVCA2	0.0058441		PDCD5	0.0198385		IQSEC3	0.00821271		DHRS7C	0.00611715
TPTE2	0.00584374		RAB5B	0.0198377		KDM6B	0.00821129		MATN4	0.00611683
AC006566.2	0.00584368		POLH-AS1	0.0198358		MYRFL	0.00821019		CHST12	0.0061141
APOL2	0.00584347		YEATS4	0.0198306		AC009063.1	0.00820511		TREH	0.00610562
AC005823.2	0.00584287		AC007541.1	0.0198262		PDHB	0.00820453		AC023590.1	0.00610337
AC090398.2	0.00584194		SPDYE21P	0.0198248		LINC01846	0.0082035		MIEF2	0.00610251
AL035446.1	0.00584166		AC009229.2	0.0198213		LINC02237	0.00819371		AC147651.3	0.00609994
LINC02364	0.00584131		PVALB	0.0198158		AC016925.3	0.00819232		AL158166.1	0.00609315
AL161449.2	0.00583878		LINC00523	0.0198145		LINC00637	0.00818662		SDC1	0.00608895
PTPRN	0.00583745		DUSP27	0.0198094		LDHC	0.00818545		AC078850.2	0.00608143
BRPF1	0.00583701		RPTOR	0.0198086		BMP8B-AS1	0.00818516		AC109782.1	0.00607823
RABGGTA	0.00583565		FAM169B	0.0198082		AC090116.1	0.00818167		AP000769.6	0.00607565
LINC01490	0.00583551		AL450467.1	0.0198077		AKR1B10	0.00817212		ZBTB17	0.00607487
AC087392.5	0.00583462		CDCA3	0.0198045		AL354760.1	0.0081646		AL445213.2	0.00606699
AL049557.1	0.00583423		SLC25A23	0.0198028		CD34	0.00816413		NOL8	0.00606591
IRF6	0.00583377		AC018445.6	0.0198		AC018926.2	0.00816406		SLC27A4	0.00606346
TENT5C	0.00583307		AC025430.1	0.0197983		HIST2H2BF	0.00816147		KCNAB1-AS2	0.00606166
GPN2	0.00583051		BTBD2	0.0197894		AL512303.1	0.00815986		RELA-DT	0.00606009
LINC02040	0.00582985		AC026316.5	0.019781		STX12	0.00815911		AC074135.2	0.00605636
TUBB4B	0.0058284		BBS2	0.0197786		ASIC3	0.00815527		DIABLO	0.00605635
AC005252.4	0.00582826		RGPD1	0.0197774		UPK1A	0.00815509		ZFAND5	0.00605587
AC244035.4	0.00582626		UBE2C	0.0197727		AL161740.1	0.00815319		SMKR1	0.00605172
AC008434.1	0.00582573		CHRNA4	0.019772		LINC02672	0.00815319		AP001981.2	0.00605059
AC090164.4	0.00582544		DUSP14	0.0197697		HMGXB3	0.00815202		FBXO47	0.00605008
CNFN	0.00582403		C16orf97	0.0197673		AC104458.1	0.00815121		LINC01227	0.00604055
AC093525.7	0.005824		XIAP	0.0197654		ARF6	0.00814453		ATG101	0.00603792
SERPIND1	0.00582383		AC104781.2	0.0197646		CCDC58	0.00813845		CHODL	0.00603517
CTSS	0.00582338		SRRM4	0.0197646		AC022126.1	0.00813555		SLC25A16	0.00603329
AC092848.2	0.00582246		LINC02733	0.0197645		ZNF554	0.00813543		AC079200.1	0.00603095
SCN3A	0.00582245		AL591506.1	0.0197639		AC008747.1	0.00813405		KIF9-AS1	0.00602349
LINC01019	0.0058214		LINC01776	0.0197566		HYI	0.00812288		AL121899.1	0.00602306
AP000944.6	0.00582093		AL356608.1	0.0197566		LINC01544	0.00812121		FAM185A	0.00602243
IGLJCOR18	0.00582092		ANLN	0.0197564		AC020912.1	0.00812121		C3	0.00602062
AC011495.3	0.00582064		AP005131.5	0.019755		GAMT	0.00811604		LIX1L-AS1	0.00602019
PICART1	0.00582042		AP001107.4	0.0197542		AL020996.1	0.008112		RASGEF1B	0.00601902
MYD88	0.00581918		DNAJB5-DT	0.0197527		TERC	0.00810788		PARP16	0.00601854
AL391863.1	0.00581833		AC092119.2	0.0197481		GPR63	0.00810557		MBP	0.00601789
AL157871.5	0.00581779		SUOX	0.019746		SPRY4	0.00810495		TMEM208	0.00601626
ASAH2B	0.00581733		FXYD3	0.0197409		SVOP	0.00810399		LINC02640	0.006015
CASK	0.00581686		AL359894.1	0.019739		CCR6	0.00810269		ZGLP1	0.00601146
RTP3	0.00581629		AC015853.3	0.0197348		TAS2R50	0.0080966		LINC02025	0.00601111
CEBPA	0.00581104		PKP4	0.0197312		PCDHGA5	0.00809348		AC026470.2	0.00601048
ZIC2	0.00580952		SEPTIN9-DT	0.0197297		AC009065.6	0.00808924		TMEM67	0.00600953
AC110285.4	0.0058081		AC068385.1	0.0197277		AL133259.1	0.00808321		AC074131.1	0.00600455
AC099568.2	0.0058078		KYAT1	0.0197208		OMA1	0.00808047		GGCX	0.00600438
AL627309.1	0.00580751		ITPKB-AS1	0.0197147		AC114811.2	0.00807689		AC011825.2	0.00600308
CCND2	0.00580731		AC068790.5	0.0197087		RGS9BP	0.00807347		AL133405.2	0.00600214
ZNF471	0.00580688		CPED1	0.0197079		LINC02445	0.00807114		RHBDF2	0.00600097
AC145124.1	0.00580449		SNRPD3	0.0197015		LINC01162	0.00806503		PRRT1B	0.00599984
SPTSSB	0.00580369		SLC30A8	0.0197		AC011995.2	0.00806363		AC007128.2	0.00599786
AC024560.5	0.00580316		AC110769.2	0.019699		DNMBP	0.00806064		RBM15B	0.00599578
C1orf74	0.00580253		AC125616.1	0.0196988		AL121936.1	0.00805727		NATD1	0.00598724
CLIC3	0.0058024		TTLL8	0.0196988		AC005301.2	0.00805727		MAP2K7	0.005986
RBM15B	0.00580161		LINC01578	0.0196915		RTKN2	0.0080527		SMARCE1	0.00598532
TCHP	0.00580005		PIK3R2	0.0196841		AL353626.1	0.00804942		PPP1R3A	0.0059846
AC079310.1	0.00579849		PPP1R3E	0.0196807		TCOF1	0.00804602		BAIAP2L1	0.00598451
AC084116.1	0.00579773		AC093627.1	0.0196794		DNAJC7	0.00803592		AL033384.2	0.00598439
AC006019.1	0.00579736		HSD17B2	0.0196699		EFEMP2	0.00803164		TEX10	0.00598175
AC008738.4	0.00579427		GSK3A	0.019669		CFAP298	0.00802813		AC087289.5	0.00597871
PGM5P3-AS1	0.0057937		NIPA2	0.0196668		AC091912.3	0.00802509		NRROS	0.00597826
AC026780.2	0.00579282		AC013652.1	0.0196638		PPP1R12C	0.00802222		YIPF7	0.00597766
OC90	0.00579241		ERVK13-1	0.0196612		CD2BP2	0.00801937		AL157359.1	0.00597645
AC009884.1	0.00579182		NAT1	0.0196598		MYBL1	0.0080171		AC064836.4	0.00597334
LINC00028	0.00579137		ANKRD65	0.0196495		AC104170.2	0.00801313		AC139768.1	0.00597324
DNPH1	0.00579132		NLGN1	0.019645		FBXO45	0.00801264		AP003717.4	0.00597233
C11orf72	0.00578769		AL590068.1	0.019645		PLPP1	0.00801069		POLE4	0.00597088
AL020997.2	0.00578623		LINC02715	0.0196422		LINC02610	0.0080074		ZSCAN31	0.00596553
PLA2G4D	0.00578353		LINC00398	0.0196414		ZCCHC2	0.00800584		AC091982.1	0.0059608
UBE2Q1-AS1	0.00578188		AC093787.2	0.019641		DNAL1	0.00800583		PLA2G4C-AS1	0.00596055
LINC02808	0.00578011		AC022784.6	0.019641		LINC00824	0.00799749		AL355353.1	0.00595961
AC008494.2	0.00577974		CEACAM20	0.019641		AL603832.2	0.00799332		C18orf21	0.00595674
KCNMA1-AS3	0.00577836		TRIL	0.0196394		AC123023.2	0.00799332		AL133216.1	0.00595589
AC124248.1	0.00577629		UMODL1-AS1	0.0196369		KCNE1	0.0079917		AC011477.3	0.00595494
PCDHGB4	0.0057754		CREB3	0.0196341		CA5A	0.00798625		AC109992.2	0.00595088
AC011351.1	0.00577492		HDLBP	0.0196285		AP3M2	0.00798101		PNRC2	0.00594966
TMPRSS6	0.00577492		KBTBD11-OT1	0.0196275		LONRF2	0.00797034		ACAA2	0.00594757
OR2AK2	0.00577483		AC040896.1	0.0196269		AL160191.1	0.00796615		TBKBP1	0.00594688
LINC01923	0.00577438		POLM	0.0196237		AC008870.2	0.00796033		SFXN2	0.00594627
AC090812.1	0.00577322		ZNRD2	0.0196168		AC103810.2	0.00794861		LINC00571	0.00594617
TMEM14A	0.00577118		LRFN5	0.0196168		EYS	0.00794685		LINC00943	0.00594484
AL121992.2	0.00577013		GPAM	0.0196129		SLC2A2	0.00794639		CACNG7	0.00594195
MINAR2	0.00576925		ATP1B4	0.0196121		NOTCH2NLB	0.00794401		KCNN1	0.00594072
AC005034.2	0.00576573		AC106707.1	0.019602		DDX42	0.00794377		LCP2	0.00593976
AL357673.2	0.00576432		TTC5	0.0195991		TSKU	0.00794346		TCTE1	0.00593565
GNL3L	0.00576371		AF131215.6	0.0195988		DDX18	0.00794224		AC104561.4	0.00593337
NMBR-AS1	0.00575933		AC116428.1	0.0195964		AL365255.1	0.00793241		COIL	0.0059277
CACFD1	0.0057588		GCC1	0.0195958		LINC00565	0.00792937		U73166.1	0.00592613
PPIC	0.00575853		AC093019.2	0.0195956		AC072039.2	0.00792912		PPP1R13L	0.00592524
PGR-AS1	0.00575722		OVCH2	0.0195942		AL355303.1	0.00792411		LOXHD1	0.00592467
AC018755.1	0.00575672		AL451062.1	0.0195889		AC080089.2	0.00792152		UFM1	0.00592383
AP002762.2	0.00575599		HS3ST3B1	0.0195858		TMEM201	0.0079203		MATR3.1	0.00592171
AC112495.1	0.00575545		AC018926.2	0.0195856		UBAC2-AS1	0.0079184		ARHGAP29	0.00592113
EBLN2	0.00575518		AP000547.3	0.0195855		AC146507.3	0.00791323		TMEM52	0.00591833
AC023283.1	0.00575302		DDX1	0.0195833		TBC1D3	0.00790607		ARHGEF9-IT1	0.00591738
AL162400.3	0.00575079		AC092969.1	0.0195822		PPARGC1B	0.00790593		CBWD6	0.00591265
AC007953.1	0.00575043		AL603839.2	0.0195808		AC008456.1	0.00790565		AC008750.7	0.0059122
AC099521.1	0.00574903		AC090607.4	0.0195801		AC123777.1	0.00790447		P2RY1	0.0059115
AC093810.1	0.00574901		AP002026.1	0.0195797		HAVCR1	0.00790364		SF1	0.00591067
AC092171.2	0.00574883		SOAT2	0.0195728		RASAL2	0.00790289		AC011939.3	0.00590985
SGPP2	0.00574882		AC021491.1	0.0195703		LAMA5-AS1	0.00790156		AL139035.2	0.00590582
LINC02458	0.00574778		TJAP1	0.0195689		SLA	0.00790124		AC124804.1	0.00590507
CCDC190	0.00574536		ANKRD39	0.0195681		MBLAC2	0.00789808		SPDYE1	0.00590495
KCNV2	0.00574503		GLYATL2	0.019568		LINC00954	0.00789795		ZNF547	0.0059038
ADAM2	0.00574342		MESP2	0.0195676		KCND3-AS1	0.0078974		AC079148.1	0.00590206
CIDEB	0.00574026		PCDHB13	0.0195614		AC004054.1	0.0078974		AC006145.1	0.00590149
AL731533.2	0.00574011		LINC02335	0.0195595		MRAP2	0.0078974		AC004941.1	0.00589586
AL356309.2	0.00573661		PIK3CD-AS2	0.0195568		ANGPT2	0.00789671		AGAP6	0.00589584
C5orf38	0.0057346		SSX2IP	0.0195552		AC007906.2	0.00789294		ZNF729	0.0058925
AC012603.1	0.00573444		FOXK1	0.0195547		PGBD4	0.00789098		AC136424.1	0.00589197
RGS7BP	0.00573123		AC005914.1	0.0195542		HOXB-AS1	0.00788635		AP000442.1	0.00588447
CEBPB-AS1	0.00573123		AC109347.1	0.0195537		AL161640.3	0.00788597		THAP7-AS1	0.00588317
AC007922.1	0.00573123		ZNF626	0.0195523		ACKR4	0.00788177		BCL7A	0.00588225
LINC01755	0.00573085		AL356966.1	0.0195496		ATP23	0.00788175		SLC22A14	0.00588055
PIGS	0.00572967		AC009158.1	0.0195487		AC074050.4	0.0078801		AC008760.1	0.00587944
LINC02838	0.00572836		CCDC106	0.0195474		ITK	0.00787497		AC005774.2	0.00587856
VWA5B1	0.00572664		OCRL	0.0195471		AC005914.1	0.00787295		AC011754.1	0.00587618
RNF10	0.00572649		AP002954.2	0.0195462		AC083805.1	0.00787193		BRWD1-AS1	0.00587417
CACNA1I	0.00572602		ZFHX4	0.0195457		FBXL18	0.00786782		ERLIN1	0.00587042
SDC4	0.00572558		PTTG2	0.0195456		AC109517.1	0.00786543		AC140125.2	0.00586535
AC105206.1	0.00572536		ACADL	0.0195391		AL512283.3	0.00786543		RFESD	0.00586472
AC129102.1	0.00572508		TAPT1	0.0195379		AC005871.1	0.00786543		AP004609.3	0.00586352
TAAR6	0.00572501		KAT8	0.0195357		RNASE13	0.00786543		MROH7	0.00585919
ST6GALNAC5	0.00572383		KMT5C	0.019534		CHTF8	0.00786543		NOC4L	0.00585815
SLC17A1	0.00572373		CARMN	0.0195315		IL17C	0.00786543		CTSZ	0.00585612
SLC17A6	0.00572339		WDR13	0.0195261		ARL4D	0.00786543		AL627309.5	0.00585412
AC084211.1	0.00572038		AL391095.3	0.0195253		NLRP2B	0.00785662		Z97205.2	0.00584433
TTI1	0.00571828		MRPL21	0.0195207		AL023803.1	0.00785512		LINC00466	0.00583917
AC008663.2	0.0057176		AC073349.1	0.01952		LINC01676	0.00785063		LINC02113	0.00583402
HIST1H2AK	0.005717		LMOD3	0.0195187		FAM90A26	0.00785016		AL590999.1	0.00583337
AHNAK	0.00571362		AC025521.1	0.0195186		STAM-AS1	0.00784774		PNPLA3	0.00583151
AC011451.1	0.00571154		AC079907.2	0.0195153		TSPYL4	0.00784124		AC090371.2	0.00582554
AC126696.1	0.0057113		GANAB	0.0195103		AC103794.1	0.00783509		LINC01716	0.00582554
AC073172.1	0.00570914		LIPH	0.0195031		BCORL1	0.0078336		CRYGA	0.00582389
RCC2-AS1	0.00570843		DHX32	0.0195024		AC116337.3	0.00783218		AC104781.1	0.00582228
AL117332.1	0.00570781		RXRA	0.0195007		CASC2	0.00782949		AC121320.1	0.00582181
HIST1H2BL	0.00570771		WRNIP1	0.0194949		AC016717.2	0.00782829		RAB30-DT	0.00582103
FAM111B	0.00570659		AC022146.2	0.0194908		ABCC5-AS1	0.00782787		AC006148.1	0.00581878
KLHL34	0.00570633		SLC3A1	0.0194888		SETD9	0.00782583		BRD3	0.00581853
AC004528.1	0.00570521		AL355981.1	0.019488		TBC1D16	0.00782572		BCAM	0.00581573
HAUS4	0.00570407		CXorf40B	0.0194859		ARL4A	0.0078173		AP001462.1	0.00581431
PCDHB15	0.00570354		AC037441.1	0.0194819		AC011815.1	0.00780885		LINC02242	0.00581169
LINS1	0.00570331		FAM240B	0.0194819		AL354754.1	0.0078018		PSG4	0.00580788
NMU	0.00570219		SRPX2	0.0194772		AL355336.1	0.00780045		RBM19	0.00580349
OCLM	0.00570183		AC015660.5	0.0194756		MRPL37	0.0077902		AC005884.1	0.00580208
RBM24	0.00570095		ALPK1	0.0194721		AC008825.1	0.00778791		SMC1A	0.00579402
LINC01823	0.00569908		AP005121.2	0.0194675		LINC01820	0.00776951		HSD11B2	0.00579394
IGKV1OR2-1	0.00569783		TMC5	0.0194598		LUADT1	0.00776951		SLC22A16	0.00578578
IGFBP7	0.00569762		DOCK4-AS1	0.0194563		CLDN6	0.00776951		ZNF479	0.00578578
AL662844.3	0.00569718		RAB33A	0.0194554		TSFM	0.00776846		VAC14	0.00578367
AC079380.1	0.00569529		CLCN4	0.019454		GIMAP4	0.00776647		LIME1	0.00577957
LINC02003	0.00569513		AC011897.1	0.019453		SEPTIN14	0.00776246		EXO1	0.00577831
RNF215	0.00569502		AL590608.1	0.0194518		A2M-AS1	0.00775923		HDAC10	0.00577724
UBE2E2-AS1	0.00569497		PRDM10	0.0194517		TMEM258	0.00775446		DDX3X	0.00577477
AL135785.1	0.0056934		AC069148.1	0.0194506		CDYL2	0.00774885		TDRD9	0.00577387
AC017006.2	0.00569259		AC023024.1	0.0194438		AMT	0.00774586		AC009501.3	0.00577013
AC122710.1	0.00569241		ZNF781	0.0194428		USE1	0.00774016		ACAT2	0.00576749
MRGPRF	0.00569112		PNO1	0.0194351		CDK3	0.00773812		AC002378.1	0.00576566
AC090679.2	0.00569099		AC005280.2	0.0194346		GHET1	0.00773753		MGA	0.00576452
BACH1-IT3	0.00569073		AC127540.1	0.0194333		LINC01281	0.00773753		LINC02385	0.00576322
AC002076.1	0.00568684		CENPE	0.0194328		BCAR4	0.00773244		BX088651.2	0.00575894
FGF6	0.00568597		KCNH7	0.019428		Z70719.1	0.00772787		HAUS6	0.00575565
RGS20	0.00568415		TM4SF5	0.0194262		AC105345.1	0.00772636		MYL1	0.00575191
AC011611.4	0.00568343		ADAT3	0.0194245		AL049869.2	0.00772554		TIMM29	0.00574851
CILP	0.00568299		MEGF8	0.0194236		AC005050.3	0.00772257		OVCH2	0.00574578
AF001548.1	0.00568138		PI15	0.0194231		MUC21	0.00770556		NEXN	0.00574419
SHROOM3	0.0056813		GRIN2C	0.0194203		BDNF	0.00770063		TRA2B	0.0057372
AC005081.1	0.00568013		AL355303.1	0.0194181		TIMM29	0.00769534		AC011450.1	0.0057359
AC096586.1	0.00567846		ALG10B	0.0194146		AC084824.4	0.00769279		OCEL1	0.00573571
HFE	0.00567773		AC025809.1	0.019411		KRTAP5-9	0.00769245		AC007952.4	0.00573463
FAM155A-IT1	0.00567746		ARHGEF17	0.0194102		AC022001.3	0.0076868		Z84468.1	0.00573366
LINC02599	0.00567746		AL033519.5	0.0194091		AC253576.2	0.00768317		AL157392.2	0.00572981
AL138976.2	0.00567726		AL133259.1	0.0194087		AP000977.1	0.00767359		AP000238.1	0.00572929
AC093824.2	0.00567608		SAMD10	0.0194058		NFE2	0.00767359		CRYBG1	0.00572627
NR1H4	0.00567581		AL683807.1	0.0193995		GRAMD1A	0.00766242		AC117395.1	0.00572178
CRACR2B	0.00567105		HIST1H3G	0.0193988		AP001042.1	0.00766238		AC068987.3	0.0057215
ILVBL	0.00566836		MIMT1	0.0193952		MTERF1	0.00766063		IL1RAPL2	0.00571683
TRRAP	0.00566726		SEPTIN5	0.0193952		BX470209.1	0.00765595		FGD2	0.00571583
MIR217HG	0.00566441		TMEM165	0.0193935		SKOR1	0.0076511		TKTL1	0.00571342
RNF157	0.00566313		AC022558.1	0.0193873		ZNF316	0.00765049		FBXL19	0.00570877
STIM2-AS1	0.00566311		UHRF1	0.0193865		AC079684.1	0.00764985		LSR	0.00570787
AL031600.1	0.00566301		CARD11	0.0193858		MACC1	0.00764881		AC009242.1	0.00570768
AL133331.1	0.00566283		AL136295.17	0.0193809		LRRN4	0.00764705		GPRC6A	0.00570718
AC005722.3	0.00566231		AC008115.1	0.0193807		CCL17	0.00764161		MFNG	0.00570625
HGC6.3	0.00566216		ERCC8	0.0193779		TEX43	0.00763751		AL513314.2	0.00569882
AC113348.3	0.00566113		INTS13	0.019376		AC004551.1	0.00763056		CPN1	0.00569299
KCNA4	0.00566087		ACR	0.0193754		CATIP	0.00762917		RASGRP4	0.00568694
AC016586.1	0.00565971		FP671120.7	0.0193732		DNM1	0.00762906		TRIM66	0.00568664
AP003032.1	0.00565955		DBNDD2	0.0193731		TCEAL6	0.00762645		LINC02153	0.00568554
AL445238.2	0.00565837		PRDM7	0.0193663		DEDD2	0.0076235		AC069214.1	0.00568043
LRRC75A	0.00565765		OSBPL7	0.0193621		GIMAP1	0.0076208		ADHFE1	0.00568043
VNN2	0.00565595		LRP4-AS1	0.0193569		AL161910.1	0.00761598		LINC00644	0.00567974
TCL6	0.00565513		AC004839.2	0.0193565		ARNTL	0.00761564		OR1E1	0.00567974
LINC02039	0.00565467		AL365356.1	0.0193561		EGFR-AS1	0.00761251		AL390719.3	0.00567972
AL162724.2	0.00565363		ZNF592	0.0193529		SNRPB	0.00761		SHPRH	0.00567842
RING1	0.00565277		TNFRSF17	0.0193518		AC016769.6	0.00760964		RBM26-AS1	0.0056764
RAMP2	0.00565211		LINC02094	0.0193518		AC063977.3	0.00760964		AP000753.1	0.00567585
AP000879.1	0.00565011		AC004221.1	0.0193518		RPAP1	0.00760655		AC012378.2	0.0056719
HDHD5-AS1	0.0056489		AC020934.1	0.0193518		AC007569.1	0.0076064		AC025284.1	0.00566963
AL354979.1	0.00564603		CDH12	0.0193518		ARL10	0.00760066		AC100847.1	0.00566925
ANXA9	0.00564361		ACSF2	0.0193513		ZXDA	0.00760037		AC096751.2	0.00566648
BRD8	0.00564335		CDCA4	0.0193378		AL137224.1	0.00759919		OR51I2	0.00566648
NRK	0.00564315		AC063948.1	0.0193374		FRMPD4	0.00759843		LINC02399	0.00566648
AC092567.2	0.00564084		NOTCH4	0.0193365		GFER	0.00759033		AC087468.2	0.00566648
PCDHB2	0.00564029		DHDH	0.0193344		NOP9	0.00758957		OR56A1	0.00566634
AC098828.2	0.00563925		AC093583.1	0.0193301		AC090186.1	0.00758444		RASL11B	0.00566449
AF131216.1	0.00563739		BRD3OS	0.0193247		RHEBL1	0.00757251		TAF13	0.0056602
LINC01692	0.00563712		GOLGA8J	0.0193239		AC090772.3	0.00756866		AC032011.1	0.00565584
C12orf74	0.00563645		STK32B	0.0193235		GFI1B	0.00756763		SPTY2D1OS	0.00565348
AVPI1	0.00563609		AL138478.1	0.0193234		FO393401.1	0.0075557		CALHM2	0.00565323
NMRK2	0.00563531		OR10G3	0.0193229		CNR2	0.00755139		AC027045.2	0.00565323
LINC01741	0.00563189		SRSF11	0.0193224		PLA2G4A	0.00754897		NCAPG	0.00565188
AP003696.1	0.00563081		AL139801.1	0.0193167		LINC00589	0.00754773		PLEKHA6	0.00565109
PRR34-AS1	0.00562973		AC034102.4	0.0193143		MC1R	0.00754668		AL049646.1	0.00564976
AC007663.3	0.00562954		P3H3	0.0193124		HTR3E-AS1	0.00753965		AC128687.3	0.00564458
C9orf92	0.00562921		COPRS	0.0193096		GTF3C2	0.00753103		USP47	0.0056356
TMEM272	0.00562808		AL034548.1	0.0193085		AP001094.2	0.00753006		MELK	0.00562893
AC008759.2	0.00562778		MPP4	0.0193014		EMC3	0.00752927		PTPRD-AS1	0.00562788
LEFTY1	0.00562324		AL022329.1	0.0192921		SF3B5	0.00752515		CNFN	0.00562672
IGFBP4	0.00562003		KLHL11	0.0192889		LINC02477	0.0075153		PSMB3	0.00562445
LRRC2	0.00561969		AC093690.1	0.0192881		AL158214.2	0.00751199		AC109460.4	0.00562138
AC005962.2	0.00561726		SLC25A3	0.0192826		MRPS2	0.00750818		CCDC88A	0.0056198
C17orf113	0.0056172		AC079148.1	0.0192822		NR0B1	0.00750663		THEMIS	0.00561902
AC020743.1	0.00561658		NUP205	0.0192802		AMN	0.00750356		AC233263.6	0.00561861
ECSCR	0.00561655		AC012174.1	0.0192801		LOXL1-AS1	0.00750292		ALLC	0.00561812
RAB41	0.00561554		FAM71D	0.0192797		INA	0.00750207		IKBIP	0.00561718
WDR46	0.0056149		AC079779.4	0.0192795		RAB9B	0.00749432		TUBA3D	0.00561659
TREML1	0.00561482		AC027682.4	0.0192781		ATP6V0A4	0.0074931		AC103563.7	0.0056156
NEURL4	0.00561375		LIPM	0.0192744		ZBTB20-AS2	0.00749226		AC137630.1	0.00561517
AL035045.1	0.0056116		CDPF1	0.0192741		EIF2AK3-DT	0.00748925		SCOC-AS1	0.00561327
CNTN4-AS1	0.00561156		SLC22A13	0.0192699		AC022118.1	0.0074879		RETREG3	0.00560552
MMP8	0.00561124		AC073365.1	0.0192693		AC110615.1	0.00748534		DBP	0.00560517
AL356215.1	0.00560898		NUP85	0.0192652		CD27-AS1	0.00748481		AC012322.1	0.0056045
HTR1E	0.00560729		TMEM223	0.019264		SHANK2-AS1	0.00748293		PCDHB7	0.00560298
AC237221.1	0.00560705		LINC00634	0.0192627		AC092675.1	0.00748086		GYPA	0.00560099
SIGLEC15	0.00560508		EHD4-AS1	0.0192614		PRCD	0.00746733		SERPINI2	0.00559014
AC103739.2	0.00560356		GABRR1	0.0192599		INTS3	0.00746551		PPP1R7	0.00558802
AC124861.3	0.00560341		AC078788.1	0.0192557		ABCA7	0.00746479		NPR2	0.00558697
LINC02098	0.00560267		CRTAM	0.0192554		AC091180.5	0.00746026		ZNF627	0.00558384
LINC02489	0.00560056		AC103758.1	0.0192525		CNOT10	0.00745954		FBXL5	0.00558334
ADGRL2	0.00560027		AC110772.2	0.0192506		LINC02352	0.00745819		ATPAF1	0.00558068
AL365436.2	0.0055954		AC016598.2	0.0192506		PTPN9	0.00745365		TMUB2	0.00557157
AL356489.3	0.00559326		PPP1R1B	0.0192506		KCNS2	0.00744977		SBSPON	0.00556158
AL713998.1	0.00559248		PCSK1	0.0192483		AL139124.1	0.00744977		TRHR	0.00556158
GSPT2	0.00559239		AP001267.1	0.019247		OR52D1	0.00744977		AL109955.1	0.00556142
AC068722.2	0.00559237		ZNF793	0.019243		F2RL3	0.00744977		SPRYD7	0.00556058
AC011322.1	0.00559222		AC087863.2	0.0192411		AC116552.1	0.00744195		CACNA1S	0.0055576
AC110285.5	0.0055912		SLC6A4	0.0192317		BEND3	0.00743964		MIR194-2HG	0.00555711
MGAT4C	0.00559021		AL731563.3	0.0192238		AP001922.5	0.00743692		NR2C2AP	0.00555657
AL161910.1	0.00558436		NSMCE3	0.0192183		AC156455.1	0.00742317		MFSD10	0.00555613
AC023796.1	0.00558391		AC010207.1	0.0192182		LINC02771	0.00742206		GET3	0.00555538
AC022382.1	0.0055834		TCEAL5	0.0192142		AC113167.1	0.00742083		AP001059.3	0.0055544
LINC01622	0.00558139		KCNIP2	0.0192128		CD2	0.0074178		MRGPRX3	0.00555275
AL606753.2	0.00558098		TMEM255B	0.0192116		CD48	0.0074178		DPYD-AS2	0.00555123
HAS2	0.00557959		AC064875.1	0.0192075		CTSW	0.0074178		PORCN	0.00554261
AL353660.1	0.00557932		CLDN6	0.0192073		VSIG2	0.0074178		UBE2QL1	0.0055413
AL133368.2	0.00557888		AL158817.1	0.0192064		GZMH	0.0074178		AC064834.1	0.00554012
FTO	0.00557521		HRNR	0.0192036		SLFN12L	0.0074178		PIGG	0.00553214
LINC01465	0.00557423		NOL11	0.0192028		CAD	0.0074165		AP003068.1	0.00553146
MS4A6E	0.00557395		AC099521.1	0.0191977		TMEM181	0.00741613		DYNC1LI2	0.00552971
SNX33	0.00557359		AC027279.1	0.0191957		OLFM3	0.00741522		WDR78	0.00552935
GUCY2F	0.00557291		DISP2	0.0191956		TIGD1	0.00740885		SPDYE3	0.00552845
AC103974.2	0.00557244		F3	0.019193		MCMBP	0.00740882		AL359317.2	0.00552722
PRKCZ-AS1	0.00557062		AMDHD1	0.0191908		RHBDF1	0.00740729		PRELID2	0.00552541
AC004817.1	0.00557046		MDFI	0.0191846		AC138965.2	0.00740636		AC084361.1	0.00552295
AL392083.2	0.00556969		LINC01979	0.0191835		CEL	0.00740607		PURPL	0.00552068
AC025366.1	0.00556872		ZNF574	0.0191827		AP002812.2	0.00739959		AC018685.3	0.00551597
PRDM15	0.00556842		AC026624.1	0.0191799		ZNF583	0.00739893		XAB2	0.00551508
AC107023.1	0.0055683		AC004540.2	0.0191793		C1orf112	0.00739099		AC127540.1	0.00551253
SPINK7	0.0055667		AL645608.2	0.0191748		SLC22A17	0.00738777		GNAI3	0.00551116
AC015819.2	0.00556426		DYNC2H1	0.0191705		MRPS34	0.00738682		AC109136.1	0.005509
FHL3	0.00556372		SNAPC2	0.0191686		M1AP	0.00738583		AP002992.1	0.00550831
GAS6-AS1	0.00556232		CAPNS1	0.0191662		TMC2	0.00738065		LINC02201	0.00550767
CPTP	0.00556181		SHISA8	0.0191602		CCDC110	0.00737504		AC026150.1	0.00550581
AL445989.1	0.00556163		UPK1A	0.0191563		EHMT2-AS1	0.00737243		OPALIN	0.00550514
AL031775.1	0.00555971		KDM2B-DT	0.0191464		HMGCR	0.00736912		DPH1	0.005504
ZNF581	0.00555872		THBS1	0.0191403		KCNK5	0.00736875		LINC01664	0.00550314
AC147651.2	0.00555865		LRRD1	0.0191396		TNFSF11	0.00735385		AL391152.1	0.00550083
STK35	0.0055586		PPP1R1A	0.0191345		PPP2R2D	0.00735107		AARS2	0.00550026
SYCP1	0.00555788		AC008937.2	0.0191323		MEIOB	0.0073499		AC125611.4	0.0054994
GSDMC	0.00555457		AC114980.1	0.0191321		AC067930.3	0.00734228		MSL2	0.00549687
RGS17	0.00555437		AL158055.1	0.019123		AC005343.4	0.00733658		LINC00486	0.00549683
AC009902.2	0.00555325		AC091973.1	0.0191205		MED12	0.00733403		AC104063.1	0.00549417
CUX2	0.00555324		PLAC4	0.0191199		AF001548.2	0.0073299		BPIFB1	0.00549417
AC002383.1	0.00555196		PREB	0.0191167		AC114296.1	0.00732909		AL034351.4	0.00548757
ASB16-AS1	0.00555163		LINC00957	0.0191164		CHD4	0.00732804		NLRP13	0.00548512
MOCS1	0.00555096		RAB6C	0.0191149		CEACAM20	0.00732188		MEN1	0.00548137
UFM1	0.00555065		AC099811.1	0.019112		Z99572.1	0.00732107		AC011124.1	0.0054793
AC005909.1	0.00555039		AP000462.3	0.0191087		AP003501.1	0.0073199		LINC02021	0.00547646
PROZ	0.00555002		ATRNL1	0.019108		ZNF155	0.00731531		MZT2A	0.00547639
PREB	0.00554944		AKAP14	0.019103		AMPD3	0.00731447		RETREG2	0.00547445
AC008760.2	0.00554943		CDC23	0.0190998		MTR	0.00731291		PSMB5	0.00547243
AC025370.2	0.00554881		LINC00824	0.0190993		TAS2R19	0.00731262		AC079949.3	0.00547237
SLC22A1	0.00554865		AL513487.1	0.0190946		MCM3	0.00730938		IRF4	0.00546766
CACNA2D2	0.00554662		SNX8	0.0190925		ACTR8	0.00730929		TRAV24	0.00546766
GALK1	0.00554559		AC006333.1	0.0190916		DNAJC12	0.00730571		FRK	0.00546483
LINC02196	0.00554432		AL356740.1	0.0190916		C1QTNF7	0.00729974		AC131009.1	0.00546434
OR5A1	0.00554432		BX649632.1	0.019091		COX17	0.00729664		KIAA0087	0.005462
NRARP	0.0055428		KIAA1324L	0.0190893		CEBPZOS	0.00729405		AC025165.4	0.00546033
LINC00676	0.00554019		PARP4	0.0190871		ZNF449	0.00729135		FCRLB	0.00545983
MIR924HG	0.00553925		SORD	0.0190813		MIA2	0.00729134		LINC00682	0.00545652
MYC	0.00553887		IFIT1	0.0190773		AC005387.2	0.00729112		LINC00311	0.0054544
C10orf71	0.00553752		LINC01781	0.0190771		CMTM6	0.00728855		ATAD5	0.00545105
LILRB1-AS1	0.00553601		PLEKHO2	0.0190762		MUC3A	0.00728751		DGUOK-AS1	0.00544786
LINC02318	0.00553559		CXorf56	0.0190736		FSD1L	0.00728651		AC123912.2	0.00544591
TMPRSS13	0.00553533		LINC00926	0.0190694		MAST4-AS1	0.00728262		AL121768.1	0.00544247
NDUFAF1	0.00553459		AL451085.1	0.0190683		AC022364.1	0.00728157		RTL8C	0.00543996
FAM216B	0.00553371		AL358115.1	0.0190679		HNF1A-AS1	0.00727976		PARP9	0.00543829
LINC02215	0.00553165		NBR1	0.0190667		AC074237.1	0.00727965		AL138831.1	0.00543824
PNOC	0.0055312		ACVR2B-AS1	0.0190659		G2E3-AS1	0.00727739		ECRG4	0.00543396
TMEM267	0.00553067		AL121990.1	0.0190627		RBBP4	0.00727134		FEN1	0.00543281
AC023632.5	0.00552982		AL392089.1	0.0190627		CD55	0.00726611		PIR	0.00543241
AL049775.2	0.00552911		HPSE2	0.0190509		AL138767.2	0.00725793		KLRF2	0.00543176
LINC01448	0.00552897		SDR42E2	0.0190461		SPIC	0.00725793		AL354836.1	0.00542917
LINC01841	0.00552264		SPOCD1	0.0190452		AL021368.1	0.0072542		LINC00899	0.00542849
EPHA8	0.00552251		AC107294.2	0.0190441		SHTN1	0.00724993		AC007787.1	0.00542789
LINC02814	0.00552118		ASAP2	0.0190362		FBXO44	0.00724766		AC093117.1	0.00542549
AC068768.1	0.00551923		AC025154.2	0.0190338		PSMB3	0.00724223		LINC01917	0.00542113
OLIG1	0.00551064		LINC02002	0.0190338		AACS	0.00722885		AC022400.2	0.00542111
AURKA	0.00551005		TMEM80	0.0190301		PRPF31	0.00722613		AC245060.6	0.00542064
OR5AS1	0.00550943		NRN1L	0.0190286		CNPY4	0.00722195		AL606537.1	0.00541781
BEX5	0.00550917		CFAP300	0.0190245		AC087752.3	0.00722145		AC087286.4	0.00541609
AC018558.7	0.0055066		HSPBAP1	0.0190205		DIXDC1	0.0072212		SDC4	0.005416
MACO1	0.00550599		AL133215.3	0.0190179		ERICH6-AS1	0.00722054		AC093583.1	0.00541501
PAIP1	0.00550573		AC005064.1	0.0190179		ZXDB	0.00721977		KRTDAP	0.00541258
DCAF17	0.0055043		GOLM1	0.0190105		SORT1	0.00721072		LENG9	0.00541015
LSM14A	0.0055019		CAPN10-DT	0.0190094		BDKRB1	0.00721047		FAM50B	0.00540985
AC091979.1	0.00549804		VLDLR	0.0190067		KCNH6	0.00720976		ZNF165	0.00540983
NRGN	0.00549749		SPINK1	0.0190003		HAX1	0.00720823		NFKBIE	0.00540738
AC234582.2	0.00549705		PKIA-AS1	0.0190003		AL355076.2	0.00720818		AC066613.2	0.0054054
AL139231.1	0.00549702		PANK1	0.0189936		AC005838.2	0.00720425		AC019130.1	0.0054034
FP565260.3	0.00549682		AC109925.2	0.0189904		AC126614.1	0.00720323		AC138649.1	0.00539927
PDLIM4	0.00549606		ZNF691	0.0189876		AC244453.2	0.00720189		AC074351.1	0.00539886
TTBK1	0.00549584		LINC01402	0.0189866		AL356805.1	0.00720108		AC108125.1	0.00539878
AL512422.1	0.00549519		AC007405.3	0.0189771		JPT1	0.00719621		AC022778.1	0.00539785
CEACAM4	0.00549488		MPZL2	0.0189759		MAPK14	0.00719204		AC133550.3	0.00539597
COPB2	0.00549454		MFSD14B	0.0189667		MRPL36	0.00719157		RBX1	0.00538964
LINC00348	0.005493		BBS4	0.0189643		POMZP3	0.00718932		MON1B	0.00538801
AC108169.1	0.0054925		AL139379.1	0.0189623		RRP8	0.00718609		WWP1	0.00538727
DGCR10	0.00548914		KLF11	0.0189623		AP002813.1	0.00717302		ZNF561-AS1	0.00538533
AC011491.2	0.00548904		CCN4	0.0189615		RADIL	0.00717296		EPHA4	0.00538435
AC026770.1	0.005488		KRTAP7-1	0.0189615		PEX12	0.00717188		MTREX	0.00537949
AL008638.6	0.00548593		AC090907.2	0.0189598		SP140	0.00716392		DNER	0.00537934
AC100830.2	0.00548544		EPHB4	0.0189557		OGFRP1	0.00716159		AL021918.3	0.00537581
AC040970.1	0.00548325		SCOC-AS1	0.0189556		AC024270.5	0.00716122		AP003390.1	0.00537009
GGTLC1	0.00548166		PSMB2	0.018951		AC104825.1	0.00715807		IFNGR2	0.00536803
AC002094.2	0.00548061		GABARAPL2	0.0189509		TMEM154	0.00715596		TYMSOS	0.00536384
AC006333.2	0.00547982		AC027288.3	0.0189485		AC016747.3	0.00715085		SHROOM1	0.0053619
CYFIP2	0.00547945		AL390066.2	0.0189434		IK	0.00714976		SLX1B	0.00535934
AC024940.1	0.00547917		FOXP4-AS1	0.018935		C11orf24	0.00714851		CYTH4	0.00535831
AC087286.3	0.00547775		SCAT2	0.0189328		NSUN2	0.00714511		TMEM159	0.005356
AL662864.1	0.00547668		ARMCX1	0.0189316		ZNF606	0.00714263		SPACA6	0.0053551
AC005840.4	0.00547595		ZNF8	0.0189305		OSBPL9	0.00714255		NARF-IT1	0.00535262
LEFTY2	0.00547549		CD44-AS1	0.0189279		LINC02843	0.00713739		AC025580.3	0.00535261
NUDCD1	0.00547396		TBRG4	0.0189238		MEX3A	0.0071373		SLC35C1	0.00534881
GPX2	0.00547327		LINC02344	0.0189237		OVOL2	0.00713544		OR10R2	0.00534836
AC083964.1	0.00547291		ACBD4	0.0189234		FAM216B	0.00713004		LINC01871	0.00534682
AL118558.3	0.00547147		TEX26	0.0189181		PITX2	0.0071293		ARPC5L	0.00534655
LINC02540	0.00547102		AC133550.2	0.0189159		LINC00638	0.00712522		EIF4E2	0.00533871
AC008067.1	0.00546814		AL354710.2	0.0189155		AC108935.1	0.00712345		CDC25C	0.00533141
AL160286.2	0.00546778		LINC01963	0.0189141		KATNA1	0.0071226		AC093510.2	0.00532724
TKTL2	0.00546604		SERPINE3	0.018914		CATSPERD	0.00711838		AC108879.1	0.00532681
CTSB	0.00546508		ARHGEF1	0.0189125		ZUP1	0.00711803		CCNB2	0.00532615
KIFC1	0.0054648		FPR2	0.0189111		AL049780.1	0.00711558		POLL	0.0053253
ZNF134	0.0054636		IBA57-DT	0.0189107		KIF20A	0.00711349		AP000462.2	0.00532464
GTPBP4	0.00546335		C2CD2L	0.0189097		AC091271.1	0.00710712		AC022973.4	0.00532349
AC093154.1	0.00546208		AC018398.1	0.0189036		AL021368.5	0.00710688		AC023302.2	0.00532185
AP001542.3	0.00546137		AC074237.1	0.0189036		AC091820.1	0.00709807		SNURF	0.00531953
AC020928.2	0.00546079		AC007529.2	0.0189034		AC003684.1	0.00709807		AC008569.1	0.00531907
OR9K2	0.00545959		AC092802.2	0.0189015		DCXR-DT	0.00709773		AC245884.1	0.00531755
LINC00607	0.00545936		AC009902.2	0.0188986		PEX26	0.00709687		LINC01687	0.00531722
LINC00160	0.00545817		LINC00687	0.0188973		ST3GAL6	0.00709593		ZNF385C	0.00530958
EPHB6	0.00545788		AC005775.1	0.0188934		Z98885.2	0.00708923		PGM5P3-AS1	0.0053086
LINC02552	0.00545669		SWI5	0.0188931		HBEGF	0.00708659		AC002470.1	0.00530727
ZBTB7B	0.00545665		UTS2B	0.0188906		PRH2	0.00707804		SDHB	0.00530578
MRPL57	0.0054564		AP002360.1	0.0188814		AC104117.5	0.00707487		SERINC3	0.00530494
S100A2	0.00545597		RNF40	0.0188791		TMEM14C	0.00707467		TLCD2	0.00530385
EDDM3A	0.00545528		AC136604.3	0.0188775		PRELID2	0.00707305		HLA-DMB	0.00529658
AL355574.1	0.00545516		AC097641.2	0.0188764		AL136322.1	0.00706802		AC026304.1	0.00529594
AC117383.1	0.00545468		TMPRSS6	0.0188747		AC007749.2	0.00706609		TRIM49	0.00529534
MAGEA10	0.00545461		FAM111B	0.0188747		CYP2B6	0.00706609		AC023632.5	0.00529389
AC078980.1	0.00545421		AL008727.1	0.018871		MAGED4B	0.00706609		LAMTOR1	0.00529246
AL589787.1	0.00545412		NKTR	0.0188659		GAL3ST3	0.00706534		AC084782.1	0.00529235
AP000692.2	0.00545319		PARP16	0.0188634		C3orf62	0.00705972		PSMB4	0.00528958
ZNF212	0.00545281		LINC01843	0.0188603		AL356019.2	0.00705764		ZFAND2B	0.00528739
AC008766.1	0.00544985		PROS1	0.0188599		DCUN1D3	0.0070485		AL031668.2	0.00528681
AC110769.1	0.00544813		PHLPP2	0.0188528		CALCR	0.00704766		PSTPIP2	0.00528481
NDUFV2	0.00544782		AC006008.1	0.0188528		NUP85	0.00704508		HKDC1	0.00528376
TESPA1	0.00544772		AC025271.2	0.0188458		TNFAIP1	0.00704409		AC024619.3	0.0052824
AC097634.2	0.00544678		AC007326.2	0.0188458		AL161668.1	0.00703649		AL591506.1	0.00527931
LINC02484	0.00544665		AL357500.1	0.0188418		RTL9	0.00703616		DDRGK1	0.0052753
TOMM70	0.00544592		ENPP4	0.0188398		SEC24A	0.00703597		AC008494.3	0.00526883
KIAA0100	0.00544569		NDUFA10	0.0188378		AL359643.2	0.00703511		LINC02073	0.00526788
PROX2	0.00544464		AP001056.1	0.0188314		LRRC39	0.00703472		MS4A4A	0.00526096
THRSP	0.00544328		AL713998.1	0.0188313		TMEM99	0.00703436		CFAP61	0.00525792
AC008686.1	0.00544259		PEG10	0.0188313		AC104791.1	0.00703412		AL078612.1	0.00525275
RETSAT	0.00544226		AGPAT1	0.0188239		AC079336.3	0.00703412		OR2L3	0.00525268
AC067751.1	0.00543889		AL445307.1	0.0188225		AL359682.1	0.00703127		C15orf40	0.00525028
PRDM1	0.0054388		SIMC1	0.01882		AC024588.1	0.00702918		GALNS	0.00524363
AC008592.5	0.00543869		ZNF134	0.0188194		AC109460.2	0.00702831		PHIP	0.00524275
HIST1H2AE	0.00543764		C17orf49	0.0188192		CS	0.0070282		LINC02661	0.00524232
AL034427.1	0.0054374		AC011483.2	0.0188169		SQOR	0.00702676		AC022035.1	0.00524232
ADGRG3	0.00543626		SUZ12	0.0188146		LINC02664	0.00702417		ATXN2L	0.00523814
OR2G6	0.00543429		XRRA1	0.018809		SLC30A8	0.00701833		AL035078.1	0.00523469
MAGI2-AS2	0.00543425		PHF12	0.0188029		FPR3	0.00701537		C6orf201	0.0052335
AC120036.5	0.00543218		MMP8	0.0188024		NARS	0.00700791		CEMIP	0.00523195
FMO2	0.00543198		IL7	0.0187986		AL512424.1	0.00700141		CDA	0.00522907
SIGLEC1	0.00543014		PPP1R15A	0.0187946		LINC01864	0.00699813		AC021915.1	0.00522903
AC105384.1	0.00543		LINC02800	0.0187922		ZMYND10	0.00699327		AP000251.1	0.00522877
AC099811.5	0.0054297		NEK2	0.0187918		AC008992.1	0.00699223		AC136469.1	0.00522835
CARD8-AS1	0.00542926		APEX1	0.0187844		TRMT44	0.00699172		MTF1	0.00522791
AC103564.1	0.00542825		AC010226.1	0.018784		AL032819.1	0.00699098		NEFL	0.00522472
AC138207.4	0.00542676		TMEM233	0.0187796		METTL16	0.00698999		KIF9	0.00522448
AC008738.1	0.0054265		CCDC114	0.018777		AC092353.1	0.00698801		RTCB	0.00522231
AC100803.4	0.00542648		LINC00492	0.0187735		AC005695.1	0.00698724		ILKAP	0.00521672
ZDHHC6	0.00542466		AL158038.1	0.0187735		AC010201.1	0.00698318		AL096870.6	0.00521585
PPAT	0.00542404		PRODH2	0.0187735		WDR13	0.00698133		ROGDI	0.00520499
AC003975.1	0.00542294		AC046158.2	0.0187699		AL121928.1	0.00698126		HS3ST3A1	0.00520458
TMEM17	0.00542273		AC118658.1	0.0187654		JMJD7	0.00697901		AC023161.1	0.00520269
AC008735.3	0.00542267		DIAPH3	0.0187623		IGF2BP1	0.00697413		GFRAL	0.00520204
AC084757.2	0.00542152		AC144831.1	0.0187566		KLHL33	0.00697077		FAM53A	0.00519979
AC069542.1	0.00542107		AC026495.2	0.0187562		TRAPPC2	0.00696943		PLAC9	0.00519911
SYDE1	0.00541978		Z93943.1	0.0187526		RNASEH1-AS1	0.00696376		AC006157.1	0.0051954
ZC3H12C	0.00541858		NUP50	0.0187494		CADM3	0.00696252		C17orf102	0.00519475
AC011479.2	0.00541837		CCL8	0.018745		ARL14EPL	0.00695564		SSSCA1-AS1	0.00519426
TMEM108-AS1	0.00541771		USP35	0.018743		FAM181A	0.00695506		AC024382.1	0.00519425
GTF2F1	0.00541475		AL157912.1	0.0187421		ATP13A3	0.00695292		RGMB-AS1	0.00519324
BX640514.2	0.00541438		HM13-AS1	0.0187398		AC117503.5	0.00694825		AC021683.3	0.00519152
AL136962.1	0.00541437		AIFM2	0.0187375		LSS	0.00694802		AL022341.2	0.00518966
LINC00115	0.0054132		SF1	0.0187367		NCAPD3	0.00694297		AC097478.1	0.00518931
AL590822.3	0.00541313		AC135782.1	0.0187338		COA5	0.00693308		AL627095.2	0.00518776
AC125494.1	0.0054057		GNPNAT1	0.0187276		LINC01033	0.00693149		PDIA4	0.00518706
AC068790.7	0.00540551		CLDN14	0.0187245		SPEG	0.00692578		MRPL44	0.00518334
EMG1	0.00540439		AL132709.8	0.0187236		AC026367.2	0.00692268		AC010271.2	0.00518214
AC026320.1	0.00540228		AC130456.3	0.018722		PSMA2	0.00691848		AC105219.1	0.00517938
RPS6KA4	0.00540216		AC026124.2	0.0187157		ZNF670	0.00691641		AL133480.1	0.00517821
AC004147.5	0.00540141		AC079742.1	0.0187066		CLCN7	0.00691049		ZNF236-DT	0.00517819
AC136443.4	0.00540014		AL031595.3	0.0187055		AC004882.1	0.00690623		TMEM262	0.00517754
LINC02369	0.00539634		C6orf99	0.0187026		AC137810.1	0.00690089		ASPH	0.00517736
C21orf62-AS1	0.00539595		AP001063.1	0.0187012		AC092428.1	0.00689916		AC067752.1	0.00517652
AC105935.2	0.00539587		AL356599.1	0.0187006		PLXNA3	0.00689228		ABHD16A	0.00516904
AC011509.2	0.0053931		PPP1R37	0.0186996		AP003170.3	0.00688314		AL158151.4	0.00516855
CCK	0.00539272		AC016746.1	0.0186949		NEURL3	0.0068779		SENP2	0.00516852
AL645608.8	0.00539267		HCN1	0.0186944		HAPLN3	0.00687675		AL355075.6	0.00516812
RTEL1	0.00539169		ZSCAN32	0.0186936		PSTPIP2	0.00687615		AC103706.1	0.00516592
AC026336.3	0.0053916		UMPS	0.0186916		CYP2D6	0.00687515		AC135068.1	0.0051628
FGFR1OP2	0.00538997		AMN	0.0186903		GTPBP3	0.00686745		AL513327.3	0.00516119
LINC01494	0.00538984		MLPH	0.0186888		LINC01169	0.00686141		AC125611.3	0.00515924
AC092473.2	0.00538956		AL929236.1	0.0186868		AC130456.3	0.00685685		SRSF3	0.00515848
LINC00303	0.00538849		AC107958.2	0.0186868		AL139035.2	0.00685671		PDZD9	0.00515777
AL590666.1	0.00538729		PRSS54	0.0186868		AL133335.1	0.00685652		Z98752.1	0.00515598
AC040169.1	0.00538492		AC093675.1	0.0186865		CHCHD1	0.00685392		AL512662.2	0.00515259
DCHS1	0.00538483		AL162274.1	0.0186775		IQCK	0.00685188		AL353719.1	0.0051517
AL606970.3	0.00538482		AC012065.3	0.0186772		FP326651.1	0.00685057		NCOA7-AS1	0.00515064
TNK1	0.00538423		ATPAF1	0.0186747		AL022097.1	0.00684896		AC009283.1	0.00514476
AC007250.1	0.00538405		OCEL1	0.0186606		FAM242E	0.00684228		PCOLCE	0.00514288
BICDL2	0.00538318		HEXIM1	0.0186563		CNMD	0.00684126		ALPK3	0.00514227
ANKRD1	0.00538294		CLCA4-AS1	0.018655		ZNF853	0.00684093		AC087855.2	0.00514216
LINC02365	0.00538213		CD200	0.018653		SKIV2L	0.00684012		CHRNB4	0.00514035
AC025434.1	0.00538207		AC096564.2	0.0186474		SMIM25	0.00683492		AC012405.1	0.00514028
SEC23A-AS1	0.00538135		LINC02556	0.0186439		CAPRIN2	0.00683168		HNF4A	0.00513951
CTSA	0.00538129		NNMT	0.0186411		TRAPPC6A	0.00682759		AC110491.3	0.00513924
AL022476.1	0.00537665		KIFC1	0.0186396		AL365259.1	0.0068271		AC004381.1	0.00513872
LINC01467	0.00537651		TMPRSS11D	0.0186352		AL022238.2	0.00682146		LINC00616	0.00513816
AC009511.2	0.00537596		ANKFN1	0.0186321		TRMT11	0.00681195		LIX1L	0.00513796
TMSB4Y	0.00537545		AC003965.1	0.0186311		AC087457.1	0.0068106		AL157369.1	0.00513414
LINC02176	0.00537473		AL592182.2	0.0186216		FAM209B	0.00681031		ARHGAP30	0.0051338
AL133163.2	0.00537271		IFT27	0.0186208		PFKFB4	0.00680924		SUCLG2-AS1	0.00512803
PCMTD1	0.00537105		SNU13	0.0186196		DEFB123	0.00680725		HNRNPA3	0.00512684
LINC02463	0.00537072		AC016027.1	0.0186155		MX2	0.00680137		TPPP3	0.00512066
AC097724.1	0.00537044		WIPF2	0.018615		B4GALNT3	0.00679346		AC087392.3	0.00511965
OOEP	0.00537009		SMIM40	0.0186145		VEPH1	0.00678441		AL035427.2	0.00511834
C17orf75	0.00536958		AC004023.1	0.0186145		GATD3B	0.00678373		HLA-DQB1	0.00511793
IDO2	0.00536952		AC126468.1	0.0186145		BUB3	0.00678358		CD33	0.00511793
FSCN3	0.00536871		LINC01973	0.0186145		AL161630.1	0.00677003		AC006148.2	0.00511791
TEKT4	0.00536847		DHCR24	0.01861		AL590235.2	0.00676773		A4GNT	0.0051168
LARGE-AS1	0.00536795		AC092112.1	0.0186		DMAC2	0.00676659		GCKR	0.00511261
IKBIP	0.00536784		DSG2	0.0186		AC131944.1	0.00676092		AC023794.3	0.00510978
TOLLIP-AS1	0.00536759		KRTAP8-1	0.0186		AL033527.4	0.00675731		AL355981.1	0.00510915
DDAH2	0.00536537		MARCOL	0.0185982		RBMXL1	0.00675554		MRPS33	0.00510695
AC211486.2	0.00536459		CPT1C	0.018591		AL121574.1	0.0067465		MLH3	0.00510663
GP2	0.00536454		CTXND1	0.018591		SCRT1	0.00674636		MYL7	0.00510329
AGAP6	0.00536379		ZNF385D-AS1	0.0185894		ARAP1-AS1	0.00674636		CNR2	0.00510102
AC005828.1	0.00536343		AC005703.4	0.0185868		AGBL2	0.00674195		AC004837.2	0.00509885
AC020892.1	0.00536313		ILF3-DT	0.0185859		LINC02516	0.00674187		AC010387.2	0.00509802
ZNF385C	0.00535822		AC079584.1	0.0185856		SMC1B	0.0067409		AL096701.3	0.0050978
LINC01501	0.00535702		TMEM218	0.0185705		MMP26	0.00673639		RAB44	0.00509652
AC009097.2	0.00535671		RSPRY1	0.0185642		DPP7	0.00673223		AC022087.1	0.00509631
BBOX1	0.00535602		AC067852.5	0.0185617		HIPK1	0.00672645		KLHDC8A	0.00508979
AC012360.1	0.00535481		U91328.1	0.0185509		AC008014.1	0.00672632		MCM7	0.00508902
ATAD3B	0.00535325		SMARCA5-AS1	0.0185425		AC114546.2	0.00672555		AC005772.2	0.00508763
RLN2	0.0053507		PTENP1-AS	0.0185424		POLD4	0.00672002		AC091769.2	0.00508739
GCKR	0.00534992		IZUMO2	0.0185422		AL159978.1	0.00671737		C1orf50	0.00508488
AC074044.1	0.00534957		ZGPAT	0.018535		ZNF180	0.00670974		FAM138B	0.00508478
WNT5B	0.00534892		SLC9A3R2	0.0185338		NTRK1	0.00670344		SLX4IP	0.00508277
PIWIL3	0.00534081		FBXO32	0.0185336		ESYT2	0.00669758		EMC1	0.00508109
TXLNB	0.00533958		ADNP2	0.0185314		SPA17	0.00669233		CORO1C	0.00508085
SCN4B	0.00533795		AC117464.1	0.0185313		AL359881.1	0.0066873		DENND3	0.00508062
ADIG	0.00533712		AL360020.1	0.0185275		GNRHR	0.00668715		LINC01276	0.00507945
BACH1-AS1	0.00533695		PDIA5	0.0185267		AC079841.2	0.00668162		AGBL1-AS1	0.00507522
AC012213.1	0.00533694		AC072054.1	0.0185263		MDK	0.00668119		CCDC78	0.00507239
ZNF669	0.00533589		AL133367.1	0.0185254		VWC2L	0.00667509		PTH	0.00507111
AL158801.2	0.00533397		AC089998.4	0.0185253		PCDHB8	0.00667313		AC092140.2	0.0050694
PHEX-AS1	0.00533307		ATP7B	0.0185198		SLC4A9	0.00667302		AC021188.1	0.00506924
AL034422.1	0.00532823		C9orf131	0.0185194		VILL	0.00666131		DEFB131B	0.00506905
AC073072.1	0.00532714		AMDHD2	0.0185191		TLE2	0.00665092		ITSN1	0.005059
AC009159.1	0.00532688		RAB4A	0.0185181		RAB35	0.00664807		PHC1	0.00505439
FKBP15	0.00532588		LINC01422	0.0185156		AC119396.1	0.00664709		BX284668.5	0.00505173
DMD-AS3	0.00532581		CFH	0.0185133		ZNF792	0.00663931		COMTD1	0.00504445
PLGLB1	0.0053248		PMP22	0.0184954		LINC02652	0.00663738		TTC24	0.0050435
AP002518.1	0.00532416		TACR3	0.0184878		AC240565.1	0.00663524		LINC01413	0.0050435
TBX10	0.00532348		RIMBP2	0.0184863		AC245100.6	0.00663369		AC010336.5	0.0050435
AL450267.2	0.00532234		FGF6	0.0184844		KPNA4	0.00663289		AC002472.1	0.00504313
FOSL2	0.00532218		AC022382.2	0.0184821		ITCH	0.00663162		CATSPER2	0.00504225
AC125611.4	0.00532167		INE2	0.0184787		TBC1D20	0.0066291		PAAF1	0.00504144
CYP1B1	0.00532077		SVIL	0.0184769		SLC39A6	0.0066271		APBA3	0.00503866
FAM219A	0.00531939		MYD88	0.0184719		TDRKH-AS1	0.00662065		AC020907.4	0.00503414
AP005131.5	0.00531856		AL162741.1	0.0184709		AC073912.1	0.00661847		BAZ2A	0.00503166
AC010255.3	0.00531657		LINC01060	0.0184708		AC004448.1	0.00661847		AC073046.1	0.00503025
AC091132.4	0.00531612		AL008638.3	0.0184699		DENND11	0.00661167		FAM174C	0.005029
CD27	0.00531546		AC027682.1	0.0184636		AC013472.3	0.00660751		AC005609.3	0.00502867
TDRD1	0.00531436		CCDC22	0.0184598		KPNB1	0.00660461		SLC36A1	0.00501742
ASB14	0.00531364		CHRNA9	0.0184554		AFAP1-AS1	0.00659568		ACTA1	0.00501699
AC092747.4	0.00531295		AC005332.2	0.0184545		Z97987.1	0.00659279		CEP72	0.00501666
LINC01681	0.00531163		EMD	0.0184521		AL139011.1	0.00658986		UBQLNL	0.00501186
AP003306.1	0.0053111		TP53RK	0.0184478		AC093772.1	0.006587		CETP	0.00501086
NPR3	0.00530953		LINC01700	0.0184476		AC022165.1	0.00658649		AL133304.2	0.00500868
TCN1	0.00530707		ZNF512	0.0184462		AC018529.1	0.00658452		RASL11A	0.00500731
DCUN1D1	0.00530702		CCDC157	0.0184444		RNF10	0.00658212		LINC02318	0.00500725
AC090469.1	0.00530676		AC087175.1	0.0184437		CCDC89	0.00658139		ESR2	0.00500706
OR52I1	0.00530496		AC096589.1	0.018441		AC022215.2	0.00657445		PDZD4	0.00500673
LHX8	0.00530438		TCEA3	0.01844		FO393415.3	0.00657412		AL133410.2	0.00500577
PLA2G4F	0.00530367		AC002310.2	0.0184396		HIST1H4H	0.00657397		CRHR2	0.00500444
AC000032.1	0.00530244		DDX49	0.0184373		PCDHGC4	0.00657301		SNX16	0.00500315
AL359198.1	0.00530225		CD22	0.0184354		SNRK-AS1	0.00657023		NADSYN1	0.00500261
LINC01115	0.00529979		AC073333.1	0.0184336		FBXO33	0.00656741		ISOC1	0.00499776
AGTR1	0.00529812		ACOX1	0.0184309		AL355310.2	0.00656603		WAC-AS1	0.00499644
AL590609.3	0.00529797		CLNK	0.0184275		SLC36A1	0.00656471		CEP83-DT	0.00499602
AC106028.4	0.00529703		AP002340.1	0.0184265		AC011498.3	0.00655452		LINC02392	0.00499595
AC005234.2	0.0052969		AC016152.1	0.0184244		MDC1	0.00655282		LINC01849	0.004994
S1PR2	0.00529681		MRTO4	0.0184238		EPHA1	0.00655264		LINC02289	0.00499264
KCTD10	0.00529031		GTSCR1	0.0184206		EVA1A	0.00655011		FGF14-AS1	0.00499215
AC009163.4	0.00528919		NGFR	0.0184194		SMIM22	0.00654896		EXOC1	0.00499164
SP8	0.00528773		PIWIL1	0.0184189		ZNF582	0.00654785		HRAS	0.00498917
ART5	0.00528647		NOMO1	0.0184179		AC090589.2	0.00654723		AL160163.1	0.00498763
FAM151A	0.00528466		AC002558.2	0.0184121		RHOBTB2	0.00654562		AK9	0.00498561
AC137932.1	0.00528405		HIST2H2AA3	0.0184121		ZBTB14	0.00654318		AC233976.2	0.00498366
AC087516.2	0.00528222		AC036214.4	0.0184114		AC018904.1	0.00654146		PPP1R12A	0.00498179
HS3ST2	0.00528187		CRADD	0.018411		TNNI3	0.00653937		AC090651.1	0.00497402
CPN2	0.00528141		AC011443.1	0.0184102		C22orf31	0.00653742		GOLGA8M.1	0.00497138
AC090589.2	0.00527793		LRRC40	0.0184049		ZNF45	0.0065351		AC022148.1	0.00497107
AL032821.1	0.00527555		AL008729.1	0.0184047		RASGRF2-AS1	0.00653485		AC010420.1	0.00496397
DHRSX-IT1	0.005275		C16orf91	0.0183967		ATG4D	0.00653188		BFAR	0.00496166
OR2H1	0.0052749		FAM72A	0.0183936		BNIP1	0.00652384		AC126755.2	0.00496063
THEGL	0.00527455		OR6J1	0.0183929		AP000345.3	0.00652255		OGFR	0.00495772
PLSCR2	0.00527451		CRIP2	0.0183891		KCNAB1	0.00652142		AL392083.1	0.00495463
AC104365.3	0.00526952		ZNF133	0.0183786		AL117329.1	0.00652083		ATAD3A	0.00495397
AC005538.1	0.00526843		PLAC8L1	0.0183733		AC005699.1	0.00651832		AC007040.1	0.00495072
CCDC194	0.0052682		AL513323.1	0.0183542		AGTR1	0.006494		KEL	0.00494623
AC009656.1	0.00526809		STC1	0.0183542		OCRL	0.00649319		FAM106C	0.00494165
AL589863.2	0.0052665		AC022167.2	0.0183523		ATP8B2	0.0064928		MS4A14	0.00493874
L34079.2	0.0052638		C2orf16	0.0183426		CD164	0.00648677		AC004156.1	0.00493605
NUGGC	0.0052628		AC096540.1	0.0183398		AL121757.2	0.00648157		SLC25A51	0.00493368
SLBP	0.00526196		AC087379.2	0.0183398		LRRD1	0.00647534		LINC01569	0.00493313
MPP4	0.00526171		TANGO6	0.0183322		AC105219.1	0.00646836		FHAD1	0.004932
MALRD1	0.00526126		AL513128.3	0.0183306		AC244102.4	0.006468		AC068831.1	0.00493137
SLC16A3	0.00526005		EIPR1	0.0183294		GPATCH3	0.00646584		AL450992.2	0.00492861
AP000240.1	0.00525897		DET1	0.0183265		CA13	0.00646453		AP1M1	0.00492644
AC109782.1	0.00525846		BRD3	0.018326		BACE1-AS	0.00646126		AL449403.3	0.00492421
AL121899.1	0.00525794		CENPL	0.0183216		AC136618.1	0.0064586		AC132217.2	0.00492421
CD1E	0.00525775		KMT5A	0.0183183		WFIKKN2	0.0064586		AC135050.1	0.00492275
DPPA4	0.00525574		AP001363.1	0.0183176		AL121830.1	0.0064586		AL596188.1	0.00491913
AC012645.3	0.00525526		MSTO1	0.0183166		AC005840.2	0.00645489		AL353801.3	0.00491733
DUSP9	0.00525513		PUS7L	0.0183155		PTGS1	0.00645404		ITGB2	0.00491645
FAM153B	0.00525256		HEATR9	0.0183141		BLM	0.00645317		SHISA8	0.00491539
LINC01493	0.00525109		AC104836.1	0.0183138		RYR2	0.00645152		AL592494.2	0.00491283
LINC02800	0.00525057		AC092953.2	0.0183136		AC007848.1	0.00644624		ARHGAP11B	0.0049118
LIMS4	0.00525015		SNHG17	0.0183125		FAM86B1	0.00644255		AC005746.1	0.00491095
CREB3L1	0.00524902		AC009704.2	0.0183112		PCDHGC5	0.00643791		LINC00184	0.00491089
NDUFAF8	0.00524867		MAGED1	0.018303		AC092078.3	0.00643726		FEZF1-AS1	0.00490853
FAM209B	0.00524837		LINC00343	0.0182964		KLHL10	0.00642997		NAV2-AS1	0.00490511
PTPRD-AS2	0.00524759		AL136985.3	0.0182955		AL133520.1	0.00642947		AC106795.5	0.00490406
AP000569.1	0.00524703		EGOT	0.0182918		SLC6A4	0.00642694		AC064807.2	0.00489996
ZRSR2	0.00524701		PNPLA4	0.0182901		AC022023.2	0.00642663		SOS1-IT1	0.00489927
AC079949.1	0.00524691		AL117209.1	0.0182895		LYSMD3	0.00642033		LINC02554	0.0048977
AC034102.4	0.00524444		NDUFS6	0.0182837		AC087762.1	0.00641483		FAM27E3	0.00489671
TMEM239	0.00524276		AL121820.3	0.0182824		AC126768.1	0.00641161		AL050350.1	0.0048957
AC188617.2	0.00524264		ERF	0.0182811		AL360181.4	0.00641035		LRRC74A	0.00489538
ZNF408	0.00524199		AC055855.1	0.0182788		F2R	0.00640813		AP002852.1	0.00488611
HPGDS	0.00524145		AC104574.2	0.0182779		FNTA	0.00640321		AL024507.2	0.00488527
AC009065.7	0.00524118		FAM126B	0.018277		HIST2H4B	0.00640198		AL357172.1	0.00488444
AC022146.2	0.00523829		CTF1	0.0182762		AP003390.1	0.00639923		MMP19	0.00488336
LINC01378	0.00523761		AC009163.1	0.0182738		RGPD3	0.00639545		AC008280.3	0.00488101
ARLNC1	0.00523659		GLTP	0.0182726		LINC01510	0.00639465		MAP6D1	0.00488099
RASSF6	0.00523526		TERF2	0.018271		CLEC11A	0.006383		ZNF84-DT	0.00487489
AL513523.4	0.00523396		AC091982.1	0.0182692		AL121772.1	0.00637988		WDR4	0.00487401
KRT6A	0.00523354		CDH2	0.0182692		DEF6	0.00637849		CR786580.1	0.00487284
AP002765.1	0.00523247		AL450998.3	0.0182692		AC069503.4	0.00637803		CYP2S1	0.00487265
AC244453.1	0.00523111		PPP4R4	0.0182688		ZDBF2	0.00637762		SRARP	0.00487119
AC068616.3	0.00523066		EFCAB8	0.0182676		MSH5	0.00637445		SELENBP1	0.00487094
AL591030.1	0.00522999		LINC02156	0.0182675		AC008781.2	0.0063738		AP000777.2	0.0048694
LINC02596	0.00522851		UBE2S	0.0182644		AC097468.4	0.00636672		TFPT	0.00486472
FAM242B	0.00522827		CCR9	0.0182622		TIMM21	0.00636666		AL035604.1	0.00486131
PDCD4-AS1	0.00522717		MEOX1	0.0182601		AL606923.2	0.00636025		ARHGAP1	0.00485999
AL157938.4	0.00522636		SLC25A4	0.0182544		LINC02580	0.00635944		C8orf74	0.00485793
AC022710.1	0.00522567		AP000943.2	0.0182537		TPI1	0.00635448		DBH	0.00485793
LINC02689	0.00522491		LINC01818	0.0182531		MKNK1-AS1	0.00635163		AC008738.4	0.00485615
AC019211.1	0.00522108		RRP9	0.0182458		AP000873.3	0.00635104		LINC02558	0.00485456
AC009090.2	0.00522102		AL353708.3	0.0182446		SURF1	0.00633547		PDE4C	0.00484575
NAGS	0.00521835		AC091167.5	0.0182439		RRP36	0.00633483		ERCC6L2	0.00484569
AC027811.1	0.00521817		LINC01310	0.0182426		AL133553.2	0.00633071		AC090617.2	0.00484468
MMP12	0.00521688		AC097658.3	0.0182359		PRR27	0.00633071		CEP350	0.00484436
AL500522.1	0.00521428		AL359813.1	0.0182288		AC090679.2	0.00633071		AL360270.1	0.00484326
APOBEC3A	0.0052142		DCAF15	0.0182249		AC005828.2	0.00633071		AC018692.1	0.00484241
HES7	0.00521381		CHRM2	0.018221		PCDHGB2	0.00632608		ARID4A	0.00484038
AC015660.5	0.0052136		ZNF784	0.018216		DVL2	0.00632058		AL589765.5	0.00483765
GIMAP7	0.00521284		LBX2	0.0182128		DGUOK-AS1	0.00632012		THRB-AS1	0.00483575
F8A1	0.00520931		ZNF738	0.0182093		CDCA8	0.00631462		AC002398.1	0.00483142
UTP11	0.00520893		AC109597.1	0.0182077		GSTP1	0.00631455		LINC00479	0.00483142
GNG3	0.00520835		ITGB5-AS1	0.0182004		TEX26	0.00631105		AL031666.1	0.0048303
AC053503.1	0.00520821		AKIP1	0.0181972		P4HTM	0.00630985		LNCARSR	0.00482606
AC025822.2	0.0052082		AC079630.1	0.0181946		AL121759.2	0.00628558		ANKRD34C-AS1	0.00482549
DDX28	0.00520819		DAXX	0.0181871		LHFPL4	0.00628417		LINC00211	0.00482277
IGLL1	0.00520819		AL138778.1	0.0181828		AC026888.1	0.00628109		AC100810.1	0.00482016
TBL2	0.00520355		DHFR	0.018181		AL021155.5	0.00627911		RPL5	0.00481969
PRC1-AS1	0.00520281		TGFB2-AS1	0.0181807		AC010973.1	0.00627909		AC093151.2	0.00481751
VSIG8	0.00520248		AC010729.2	0.0181807		GAPLINC	0.00627508		AC010680.5	0.00481692
AC097369.2	0.00520176		TMEM158	0.0181807		TM9SF3	0.00627426		MUC4	0.00481612
ADAM21	0.00520039		NCAPG	0.0181787		HLA-DOB	0.0062686		LYPLA2	0.00481537
AL590235.2	0.00519992		OBI1-AS1	0.0181727		AL031121.3	0.00626788		FAM78A	0.00481418
AL161937.1	0.00519973		AL592435.2	0.0181689		AC009113.1	0.00626573		STX7	0.00480832
OIP5	0.00519666		AC137630.3	0.0181674		FABP3	0.00626147		AC097382.1	0.00480821
CALCB	0.00519535		BEX1	0.0181648		RAG2	0.00625939		RAB5C	0.00480324
AC026992.2	0.00519361		TBCC	0.0181585		AL591463.1	0.00625772		AL096701.4	0.00480164
POSTN	0.00519226		GPR150	0.0181518		ACE2	0.00625639		TFR2	0.00479795
AC018978.1	0.00519225		TEX101	0.0181518		RERE-AS1	0.00625526		LINC01030	0.00479624
ST8SIA3	0.00519187		VRK2	0.0181506		AC095055.1	0.00625349		OR52K1	0.00479299
AC010530.1	0.00519161		PCNA	0.0181479		MBOAT4	0.00624376		KF456478.1	0.0047922
TRDN-AS1	0.0051911		LINC02325	0.0181429		HM13	0.00623784		PCDH20	0.00479072
TNFSF8	0.00518987		SAV1	0.0181425		ADAM18	0.00623666		DNAJC6	0.00478952
MAGEC1	0.00518899		SETD1B	0.0181411		SHISA8	0.0062346		RXRG	0.00478796
AC006019.2	0.00518803		CENPH	0.0181407		AC000124.1	0.0062338		STAC	0.00478771
AC004771.3	0.00518749		THRB-AS1	0.0181398		TIMP4	0.00623252		SIGLEC15	0.00478624
AIF1	0.00518693		KCNJ13	0.018139		AP000289.1	0.00623185		AC022167.2	0.00478133
AC021517.1	0.00518616		AC079922.2	0.0181324		AC116667.2	0.00622421		AL359643.3	0.00477846
C19orf44	0.0051855		DUSP11	0.0181188		SCAF4	0.00621532		CD1D	0.00477838
C6orf47-AS1	0.00518446		AL590652.1	0.0181169		LINC00502	0.00620702		AL450384.1	0.00477754
STK24-AS1	0.00518375		LINC02759	0.0181085		AL583810.2	0.0062059		AC009554.2	0.00477711
AC012414.5	0.00518352		AC010494.1	0.0181078		DFFA	0.00620421		ZNF575	0.0047761
GABRA5	0.00518334		DCDC2B	0.0181076		FAM72B	0.00620153		AC004231.3	0.004767
CCDC197	0.00518246		LINC00294	0.0181074		SPIN2B	0.00619704		AL360267.2	0.00476164
AC012103.1	0.00518227		SNORC	0.0181023		AKAP8	0.00619639		WNT8B	0.0047607
AC006042.1	0.00518183		C17orf53	0.0181016		WASHC5-AS1	0.00618436		Z99496.2	0.00475975
PAQR9	0.0051813		AC010969.2	0.0180981		AC073593.2	0.00617728		OAS1	0.00475963
AC090164.3	0.00518117		AC089983.1	0.018094		LHX4	0.00617279		CENPH	0.00475884
GPR15	0.00518093		CARD10	0.0180815		TAF11	0.00617228		RBBP5	0.00475596
AC079340.3	0.00517979		CDH20	0.0180804		DNAJB5-DT	0.0061709		VAMP1	0.00475439
AC011611.2	0.00517836		AC008567.3	0.0180795		AC005180.1	0.00617084		MYH14	0.00475274
CHST2	0.00517737		AL356417.1	0.0180755		VASH2	0.00616131		AL133215.2	0.00475189
LRRC31	0.00517466		RCL1	0.0180738		WASL	0.00615754		LINC00671	0.0047509
AF131216.4	0.00517321		SLC12A3	0.0180704		AL133329.1	0.00615551		ADCY5	0.00475063
AC104633.1	0.00517175		NUTM2E	0.0180678		AC015712.1	0.00615043		KLC3	0.00474855
AC092718.1	0.00517154		ZNF503-AS2	0.0180652		RB1	0.00614995		AC112503.1	0.00474573
AC073254.1	0.00517039		TMED10	0.0180645		AC091152.2	0.00614981		TNFSF13	0.00474417
AF129075.3	0.0051696		AC011479.4	0.0180633		EZHIP	0.00614866		ELP1	0.0047393
AC008703.1	0.00516936		TAL2	0.0180557		AL133467.1	0.00614608		MBD1	0.00473628
RAC2	0.00516852		AC009682.1	0.0180556		AC007686.2	0.00613595		ZNF780A	0.00473521
SEPTIN5	0.00516764		OGFRP1	0.0180556		MTHFD2L	0.00613536		TRAF5	0.00473204
AC105213.1	0.00516723		AL033523.1	0.0180539		AC010883.3	0.00613531		NTN4	0.00473173
KITLG	0.00516573		SCN3A	0.0180532		AC068305.2	0.00613494		CDKL4	0.0047295
AC008060.2	0.0051653		ARL6	0.0180508		CHRNA5	0.00612594		C15orf48	0.00472938
AC083967.1	0.00516377		LINC01703	0.0180508		AC078923.1	0.0061198		AC104463.2	0.00472769
GIMAP5	0.00516339		LINC00942	0.0180362		AP001099.1	0.00611814		AIFM1	0.00472759
AC002378.1	0.00516193		LRRC3-DT	0.0180362		ZNF493	0.00611589		PRPF19	0.0047263
AC006116.6	0.00516135		CHN2	0.0180347		TXNL1	0.00610925		AC024361.3	0.00472597
AL591501.1	0.00516097		AL132656.3	0.0180304		AC016556.1	0.0061069		LINC01134	0.00472578
EDN2	0.00516085		AC007218.2	0.0180198		AL136309.4	0.0061069		SNAI1	0.00472438
SCGB1A1	0.00515965		LINC01297	0.0180165		TMEM74B	0.0061069		CXorf40A	0.00472174
AL513412.1	0.00515936		AC025259.1	0.0180103		RNF183	0.00610413		AC022215.2	0.0047207
AL391497.1	0.0051591		AC009495.3	0.0180072		CLK1	0.00609637		MYL6B	0.00471865
HMOX1	0.00515841		AL132989.1	0.0180065		ZNF596	0.0060934		NXPH2	0.00471656
TBC1D8-AS1	0.00515712		NWD1	0.0180059		ABCC2	0.00609101		MYBBP1A	0.00471525
AC079193.2	0.00515707		STAR	0.0180056		C5orf17	0.00608957		AC245884.10	0.00471372
KLHL1	0.00515673		FLVCR1-DT	0.0180053		AC090337.2	0.00607492		EIF5AL1	0.00471049
AP003973.3	0.00515572		SLFN13	0.0180048		PRSS27	0.00607346		AL162408.1	0.00470274
RNF5	0.00515232		AC012078.2	0.018004		CELSR3	0.00606387		KLHL31	0.00470272
AF121898.1	0.00515198		URGCP	0.0180014		AC073343.2	0.00606029		ADAMTSL2	0.00470054
AC012370.1	0.00515184		HLX	0.0179944		AC079807.1	0.00605106		LINC00930	0.00470009
AJ011932.1	0.00515095		AC002550.1	0.0179942		ACKR2	0.00604462		FCMR	0.00469956
C6orf118	0.00515053		NODAL	0.0179869		AC078864.1	0.00604295		AL122018.2	0.00469887
AC022400.2	0.00514903		MMAA	0.0179867		OOEP	0.00604258		AC007906.2	0.00469522
AC104393.1	0.00514799		AC121761.2	0.0179735		ALG10B	0.00603981		SLC4A5	0.00469514
TSGA10IP	0.005145		TMEM238	0.0179723		SRSF12	0.00603623		GADD45A	0.004695
FAM107A	0.00514461		EARS2	0.0179718		SLC39A12-AS1	0.00603126		AC093798.1	0.0046947
AC015969.1	0.00514427		MIR4500HG	0.0179717		DCTN6	0.00602281		TXK	0.00469273
C8orf48	0.00514398		SUB1	0.0179709		LINC01968	0.00601859		AL731563.2	0.00469219
RANBP1	0.00514378		RPL22L1	0.0179697		PPFIBP1	0.00601683		AC006116.6	0.00469132
RUSC1-AS1	0.00514348		FAM83E	0.0179669		AC144831.1	0.00601221		NR1I3	0.00468945
AC026740.1	0.00514218		AC005842.1	0.0179581		NUDT15	0.00601167		PHF1	0.00468861
AL161757.4	0.00514209		ITFG1-AS1	0.0179534		AP003392.4	0.00601098		GAB2	0.0046835
PWWP2B	0.00514147		AC007098.1	0.0179523		AC013468.1	0.00601018		AC104794.5	0.004682
SLC39A12-AS1	0.00514098		GGT5	0.0179494		TMEM198	0.00600819		LINC02586	0.00468045
LINC00652	0.0051405		COA4	0.0179467		FBLN2	0.00600584		GHDC	0.004678
AL590009.1	0.00514047		AL080317.2	0.017946		AC024896.1	0.00600226		PSME2	0.00467446
AC118758.3	0.00513992		LRRIQ3	0.0179446		EIF3L	0.00599523		IGBP1-AS2	0.00467413
TLR6	0.00513956		AC079906.1	0.017935		LZTS1	0.00599258		VAMP3	0.00467335
AP001267.2	0.00513623		AL161665.2	0.017935		AC137834.2	0.0059907		RUNX2-AS1	0.00467236
SULT1B1	0.00513525		CD79A	0.017935		DPH3	0.00599015		NALCN-AS1	0.00466706
AC021755.3	0.0051348		AL035693.1	0.0179348		RGP1	0.00598643		RPS19BP1	0.00466202
ZKSCAN2-DT	0.00513349		LINC01364	0.0179323		MYO3B-AS1	0.00598376		LRRC17	0.0046617
RERG	0.00513095		AL157871.4	0.0179315		LINC01203	0.00598371		AC006547.1	0.00465786
UBXN10	0.00512888		AC010476.2	0.0179302		AC124248.1	0.00598293		FAM167A-AS1	0.0046544
LNCOG	0.00512754		TNFRSF18	0.0179298		ERVH48-1	0.00597899		LINC00244	0.0046536
AC009413.2	0.00512633		CDHR4	0.0179293		DLL3	0.00597662		SAP30L-AS1	0.00465214
LTF	0.00512376		AC018521.4	0.0179287		CXCL13	0.00597588		EIF2S3B	0.0046459
COG6	0.00512244		SLC25A44	0.0179251		AL136985.1	0.00597468		AC020978.5	0.00464549
SAMD14	0.00512174		TNFAIP6	0.017925		AL391069.3	0.0059697		IRS4	0.00464455
LINC00397	0.00511704		CLIP1	0.0179226		UBXN1	0.00596638		YWHAG	0.00464394
AC068234.3	0.00511678		MINAR1	0.0179217		AL442663.3	0.00596575		ORMDL2	0.00464364
LINC01734	0.00511652		AC011997.2	0.0179212		AC097467.3	0.00595967		RGS5	0.004643
AC078820.1	0.00511642		AC092473.2	0.0179205		AL512283.2	0.00595868		AC004771.1	0.00463855
AC027312.1	0.00511601		AC115622.1	0.0179203		SLC39A1	0.00595799		AC016044.1	0.00463797
RCBTB2	0.00511567		AC004930.1	0.0179191		AL161729.1	0.00595045		RNU6ATAC35P	0.0046348
APOBR	0.00511529		PKP2	0.017919		PCOLCE-AS1	0.00594328		CNTD2	0.00463071
AC012174.1	0.00511499		AC079380.1	0.0178995		ATRX	0.0059419		AC244197.2	0.0046292
TAGAP	0.00511481		PON1	0.0178961		THRAP3	0.00594161		HSPA12A	0.00462831
MFSD13A	0.00511357		GPM6A	0.0178955		HIC2	0.00593905		PLA2G15	0.00462161
C6orf201	0.00511256		PAGR1	0.0178947		NET1	0.00593661		CAPG	0.00461778
TUG1	0.00511223		LINC01788	0.0178916		AC130324.3	0.0059362		LINC02516	0.00461737
MID1IP1-AS1	0.0051122		AC067930.2	0.0178912		AC091151.5	0.00593448		GNB5	0.00461628
ZNF792	0.00511056		NUBP1	0.0178902		URB2	0.00593369		AC016027.2	0.00461554
HPD	0.00510849		ZNF563	0.017889		LINC02074	0.00593109		AL512656.1	0.00461424
GHRHR	0.00510814		ZNF433	0.0178865		AC025031.2	0.00592914		VSIG8	0.0046124
AC011462.5	0.00510658		AL160313.1	0.0178832		AC004817.1	0.00592752		AC011586.2	0.00461195
AL450326.1	0.00510542		ITPRIP-AS1	0.0178783		NAXE	0.00592714		CARNS1	0.00460946
SLC5A8	0.00510419		AC134312.4	0.0178767		NEMF	0.0059247		AC010931.2	0.00460609
LINC00508	0.00510294		SLCO4A1	0.0178755		ZNF354B	0.00591636		AC132938.2	0.00460592
LINC02117	0.00510266		TBCEL	0.0178736		SHFL	0.00591171		TCHP	0.00460539
PEF1	0.0051018		HSF5	0.01787		STAT1	0.00591041		NPIPB7	0.00460522
LINC01415	0.00510025		AP001318.1	0.0178613		TK1	0.00590938		AC009041.4	0.00460429
SLPI	0.00509945		CDON	0.0178524		TRIM34	0.00590126		AC093627.1	0.00460012
NAV2-AS4	0.00509842		LYPD5	0.0178503		AC027575.2	0.00590003		SP1	0.00459885
GCC2-AS1	0.00509582		SRSF8	0.0178501		TRIM11	0.00589982		DNAJC16	0.00459862
SCCPDH	0.00509555		BPGM	0.0178483		AL022310.1	0.00589565		AC011303.1	0.00459858
AL356807.1	0.00509543		AC027796.1	0.017839		TMEM120A	0.00589247		TRIM36	0.0045974
AC008966.2	0.00509508		AC093898.1	0.0178367		AL358473.1	0.00588661		AF127577.2	0.00459688
AC005014.4	0.00509434		SNX9	0.0178343		NFATC3	0.0058839		CYB5R1	0.00459573
ABCF3	0.0050917		EXO1	0.0178286		AXDND1	0.00588188		AL132981.1	0.00459283
SART1	0.0050914		VPS9D1-AS1	0.0178241		AP003718.1	0.00587726		MORF4L2-AS1	0.00458782
AL512310.9	0.00509115		AC073534.2	0.0178228		ETV3	0.00587577		DHRS4	0.00458502
AC037450.1	0.00508917		KCNK3	0.0178221		C4orf54	0.00586954		GEMIN5	0.00458273
TMEM45B	0.00508883		LINC02833	0.0178193		AC106799.2	0.00586548		AC092268.2	0.00457958
AL354694.1	0.0050881		PTH1R	0.0178129		CALHM6	0.00586424		AC020913.3	0.00457475
TCTN2	0.00508727		GON7	0.0178037		ANKRD20A1	0.00586057		CWH43	0.00457417
AL133215.2	0.005086		TBL1XR1-AS1	0.0178013		ODF2	0.00585851		IGSF21-AS1	0.00457188
STX18-IT1	0.00508576		AC007880.1	0.0178012		TRPC6	0.00585729		AC097065.2	0.00457042
AC010745.2	0.00508574		SAR1B	0.0177955		CBX1	0.00585667		EIF2D	0.00456974
ALDH16A1	0.00508542		AC092445.1	0.0177929		Z82195.3	0.00585402		Z99716.2	0.00456591
AC013472.1	0.00508434		AC009292.2	0.0177867		AC000068.2	0.00585217		AC010226.1	0.0045652
LINC01979	0.00508181		AC018442.2	0.0177838		AL033397.2	0.00585159		AC091073.1	0.00456487
CAPSL	0.00508025		PEX5	0.0177802		ARFGEF2	0.00585114		MRPS7	0.0045642
AP003393.1	0.00507979		HLA-DQA2	0.0177759		TNFRSF9	0.00585111		MIS12	0.00456334
RIBC2	0.00507945		AL607028.1	0.0177749		AC138207.9	0.00585111		AC022601.1	0.00456283
LINC01002	0.00507597		CHI3L2	0.017774		AC099344.1	0.00585077		KBTBD12	0.00456204
NIPAL1	0.00507582		AC016773.1	0.0177674		MAPK7	0.00583764		PRDX2	0.00456135
AC018521.4	0.00507572		VPS51	0.0177632		AC008703.1	0.00583704		MCOLN3	0.00455623
AL158168.1	0.00507548		ADAM19	0.0177566		OTULIN	0.00583639		MRFAP1	0.00455282
LRP1-AS	0.00507548		AC005522.1	0.0177549		AP002381.2	0.00583543		AC015987.1	0.00454808
KCNQ1-AS1	0.00507543		BX284668.6	0.0177515		MFAP5	0.00583395		NFE4	0.00454678
IQCF1	0.00507529		AC024243.1	0.017747		WDR5B	0.00583307		ITIH5	0.00454586
AL356608.3	0.00507518		AHDC1	0.0177435		SCUBE3	0.00583092		AL365295.2	0.00454497
MFSD9	0.00507438		SQLE	0.0177407		ARF4-AS1	0.00583074		KLHL6	0.00454351
AC084018.2	0.005074		AL109811.2	0.0177382		LINC02234	0.00582992		HSPA5	0.00454344
AL355997.1	0.00507278		CD200R1	0.0177378		NRGN	0.00582774		AC107032.3	0.00454145
AL136980.1	0.00507199		AC133919.2	0.0177252		NUDT11	0.00582758		AC104791.1	0.00453845
ANO10	0.00507157		RTL8A	0.0177228		BEAN1-AS1	0.00581945		AL603839.1	0.00452656
UTS2	0.00507087		LINC02029	0.0177181		AC010245.1	0.0058178		C8B	0.00452595
CLIC6	0.00507036		SLC35G2	0.0177018		AC074044.1	0.0058151		KRT8	0.0045214
LINC01942	0.00507018		UTP3	0.017701		AC130895.1	0.00581221		CLRN1	0.00452034
AL132639.3	0.00507014		LINC00970	0.0176948		AC093627.4	0.0058114		INTS8	0.00452001
ZNF25-DT	0.00506963		AC068413.1	0.017693		ZIC4	0.00580825		PDCD1LG2	0.00451665
ABRACL	0.00506955		DLG1-AS1	0.0176912		ALDH2	0.00580041		AC004917.1	0.0045156
CRIM1-DT	0.00506873		AL391839.3	0.0176904		PIP5K1A	0.00579963		AL359813.2	0.00451551
DQX1	0.00506702		VPS29	0.0176853		AL355472.3	0.00579289		CACNA2D3-AS1	0.00451354
AC068535.1	0.00506677		AC021205.3	0.0176826		BNC1	0.00579176		LHX1	0.0045133
LINC02549	0.00506228		LINC01387	0.0176686		PYROXD2	0.00577774		TSPEAR-AS2	0.0045133
PCDHA6	0.00506048		AL136988.1	0.0176676		MORC2	0.00577181		AC073283.2	0.00451181
NXPH2	0.00505796		AP001628.1	0.0176645		PCNT	0.00577006		CDK5RAP2	0.00450603
SFTPA2	0.00505742		LUZP2	0.0176573		AC093893.1	0.00576903		AL031280.1	0.00450508
LINC00229	0.00505626		AC134772.1	0.0176568		C2CD4C	0.00576789		TUBGCP2	0.00450309
PAPOLG	0.00505568		POU3F3	0.0176514		MTRF1L	0.00576721		AC004817.5	0.00450254
RAPH1	0.00505564		ZBTB11-AS1	0.0176485		ZC3H7B	0.00575951		KMT5A	0.00450134
ADPRHL2	0.00505353		PICALM	0.017648		AP000470.1	0.00575519		AC004832.4	0.00450044
AC122694.1	0.00505341		CNOT1	0.0176473		AC092757.2	0.00575319		AL512791.2	0.00449836
AL021918.3	0.00505326		AL132639.2	0.017646		FSCN3	0.00575182		HM13	0.00449705
AL590560.5	0.00505305		AC107029.2	0.0176458		AL160396.2	0.00575059		AC117834.2	0.00449174
AC008055.2	0.00505211		FAM41C	0.0176431		PCYT1B-AS1	0.00572762		AC093627.7	0.00448679
AC104823.1	0.00505152		AC092718.5	0.0176381		WNT5A-AS1	0.0057264		AC016957.2	0.00448488
RBMXL3	0.00505023		TIMP3	0.0176346		ERVK3-1	0.00572623		AL353622.1	0.00448334
NOTO	0.00505019		CFAP100	0.0176343		COL28A1	0.00572378		AL357833.1	0.00448206
KRTAP1-5	0.00504914		BAIAP2L1	0.0176328		DUSP4	0.00571902		MGST3	0.00447988
AC243547.2	0.0050482		FERMT2	0.0176321		AP002833.2	0.00571762		MOB4	0.00447884
NARF-AS1	0.00504708		AC018946.1	0.0176299		AC137894.3	0.00571352		IQCA1	0.0044767
HORMAD2	0.00504648		AC020911.3	0.0176264		MTMR2	0.00571029		LINC00397	0.00447638
MZB1	0.00504638		AL357140.4	0.0176261		NAA20	0.00570991		AC126773.6	0.00447617
LINC02307	0.00504443		SIRPG	0.017624		LINC01989	0.0057082		ZFP92	0.00447531
AC018511.1	0.00504386		EFCAB5	0.0176199		AL122125.1	0.00569631		RIMBP3	0.00447354
AL157832.1	0.00504166		AL365318.1	0.0176131		LINC02707	0.00569124		AC099681.1	0.00446696
AC112229.2	0.00503988		AC145285.6	0.0176126		TMPRSS11A	0.00568952		GPR107	0.00446575
FBXO46	0.00503988		ZNF426-DT	0.0176121		PLVAP	0.00567932		AC026801.2	0.00446512
AF131215.7	0.00503735		AC073352.1	0.0176108		AC087752.4	0.00567618		AF127577.1	0.00446028
SCEL-AS1	0.00503592		RITA1	0.0176085		OR1L6	0.00566822		TAZ	0.00445954
DUXA	0.00503565		AC009166.1	0.0176069		AL136531.1	0.00566609		SETD3	0.00445775
AL354953.1	0.00503561		AL034405.1	0.0176044		RRN3	0.00565934		AL356277.3	0.00445237
ARV1	0.0050354		S1PR4	0.0176024		AL138889.3	0.00565927		GATA6	0.00444947
NAALADL1	0.00503534		SHROOM2	0.0176003		LEUTX	0.00565927		AL139081.1	0.0044481
AC073973.1	0.00503526		TP53TG1	0.0175989		ADH5	0.00565612		POU5F1	0.00444064
DMTF1	0.00503524		AC010336.6	0.017596		AC123567.2	0.00565551		HSD17B12	0.0044363
AC011443.1	0.00503487		CBR1	0.0175955		CACNB3	0.00565216		AC022784.5	0.00442358
LINC00885	0.005033		COMT	0.0175891		GRIK3	0.00564955		ADCK5	0.0044223
LINC00280	0.00503239		LINC02600	0.0175836		TMEM211	0.00564721		AC145350.2	0.00442124
AC080078.2	0.00503205		ZDHHC24	0.0175723		AC005253.1	0.00564632		SP100	0.004421
AC009102.1	0.00503044		ZNF658	0.0175715		AC108159.1	0.00564401		AC026992.1	0.00441605
XPR1	0.00503039		FAM168A	0.017563		GAU1	0.00564339		AC008655.2	0.00441535
AC093519.2	0.00503009		ZNF529	0.0175627		AL445228.2	0.00563357		LINC02339	0.00441129
AC002074.1	0.00502968		HMGN1	0.0175606		LINC01580	0.00563186		CD47	0.00441008
PLSCR5	0.0050288		AP001372.3	0.0175588		CHST4	0.00563168		AL357075.3	0.00440922
LINC01354	0.00502794		HMGXB4	0.0175585		UTF1	0.0056273		AL138902.1	0.00440875
AC099782.2	0.0050277		AC104964.3	0.0175572		AC131956.2	0.00561499		AMBP	0.00440611
PTPN14	0.00502741		ANKRD6	0.0175546		LINC01315	0.00561061		ZNF654	0.00440191
AC011246.1	0.00502727		AC004817.3	0.0175541		CREG1	0.00560662		AC009318.1	0.00440191
SEPTIN6	0.00502605		FRMPD3	0.0175507		AGMAT	0.00560368		AC005479.2	0.00439944
LRRC55	0.00502576		AC244453.2	0.0175468		ADPRHL1	0.00560233		TOR3A	0.00439743
AL021707.6	0.00502537		SLFN12L	0.0175452		CDC6	0.00559657		PGAM1	0.00439719
CRAT	0.00502393		LINC01115	0.0175446		AL033519.5	0.0055904		PSG9	0.00439536
AL590723.1	0.00502321		SMTNL1	0.0175442		CSDE1	0.00558881		YRDC	0.00439502
ARL4D	0.00502263		BOD1	0.0175395		POFUT2	0.00558542		AC133065.1	0.00439266
AC009652.1	0.00502171		AL138716.1	0.0175382		IFIT3	0.00558524		LINC01902	0.00438971
AL731575.1	0.00501837		LINC01943	0.0175375		OCA2	0.00558302		KCNIP2	0.00438855
AC091074.3	0.00501772		RERE-AS1	0.0175346		NGB	0.00558208		ADIPOR1	0.00438793
SEPTIN9-DT	0.00501746		RBSN	0.0175343		CLCNKA	0.0055776		AC018767.3	0.00438619
ZNF32-AS1	0.00501139		GABRB1	0.0175291		AP000462.2	0.00557675		AL451007.2	0.00438492
TTC34	0.00500906		MED14	0.0175237		AC006008.1	0.005566		AC018802.1	0.00438463
MFRP	0.00500887		LINC02703	0.0175211		AMFR	0.00556418		LINC02648	0.00438075
SSTR3	0.00500879		AL109955.1	0.0175201		AL009179.1	0.00556335		CCDC194	0.00438075
LINC02123	0.00500827		ZMYM6	0.0175183		PRSS33	0.00556335		C20orf197	0.00437955
AL392083.1	0.00500822		ZNF414	0.017518		CLDND2	0.00555333		AL049869.2	0.00437651
AC099518.2	0.00500769		SFT2D3	0.0175149		NFKBID	0.00554955		WNT4	0.00437458
ZNF705D	0.00500606		AP001775.2	0.0175089		STAP1	0.00553156		SCN2A	0.00437335
AL162412.1	0.00500565		ZPR1	0.0175084		MIR3976HG	0.00553138		AC027811.1	0.00437188
AIRN	0.00500538		BABAM1	0.0175054		AC073352.2	0.00552712		AC084346.1	0.0043675
AP001574.1	0.00500485		HSDL1	0.0175035		AC023825.2	0.00552577		AC060814.3	0.00436567
NFAM1	0.00500402		VSTM1	0.0175031		NCS1	0.00552513		COX6B2	0.00436309
AL023754.1	0.00499903		MAGEF1	0.0175027		BMERB1	0.00552449		PSMD10	0.00436209
CTRB1	0.00499891		AC124016.1	0.0175017		C19orf38	0.00552426		PABPC5-AS1	0.00436127
LRG1	0.00499881		AC012146.3	0.0175012		LZTS3	0.00551698		ZNF454	0.00435975
RWDD4	0.00499664		ZFP3	0.0174953		PSMD12	0.00551697		TTR	0.00435931
RUSC2	0.00499613		LYRM7	0.0174952		ZSCAN5B	0.00550669		AC008969.2	0.00435924
AP000679.1	0.00499504		AC072061.1	0.0174917		PSME3	0.00550547		AC110792.4	0.00435916
DLGAP2	0.00499466		AC000068.3	0.0174868		LINC01947	0.00550386		AC008686.1	0.00435837
AC024996.1	0.00499357		ALDOB	0.0174862		AC068946.3	0.00549978		LRRC9	0.00435661
AC002428.1	0.00499331		GRB14	0.017486		AC018362.1	0.00549805		NAPG	0.00435531
AC140658.1	0.00499289		PRNCR1	0.0174822		C2orf42	0.00549781		AC023034.1	0.00435324
CXCL8	0.00499289		HLA-DQB2	0.0174811		ARMCX5-GPRASP2.1	0.00548899		Z84468.2	0.00435239
NCOR2	0.00499229		AC096677.1	0.0174802		LINC02344	0.00548839		SPIN2A	0.00435203
AL136097.2	0.00499156		AL352984.1	0.0174758		AL512791.2	0.00548811		ZNF696	0.00434826
AL050349.1	0.00499061		CNKSR1	0.0174748		SIRT6	0.00548632		AP006222.2	0.00434555
STT3A	0.0049903		NT5E	0.0174741		LONP2	0.00548347		EMC8	0.00434349
AL591074.1	0.00498989		MZF1-AS1	0.017473		LINC01141	0.00547321		LINC02626	0.0043397
AC053545.1	0.00498877		AC107021.2	0.0174723		IRAK4	0.0054724		RSAD1	0.00433871
AC005162.3	0.00498817		SPATA48	0.0174723		DALRD3	0.00547084		AC027117.1	0.00433798
NOSTRIN	0.00498796		PRUNE2	0.0174638		FAM205C	0.00546743		AC025253.1	0.00433644
AC021016.2	0.00498675		P2RY1	0.0174628		FNDC11	0.00546743		LINC01128	0.00433548
AC093849.1	0.00498276		SIGMAR1	0.0174621		ARHGEF16	0.00546725		AC013476.1	0.00433315
AL136439.1	0.00498187		AC126696.1	0.0174613		AL034351.4	0.00546489		ACADL	0.0043324
AL138966.2	0.00498157		GUSB	0.0174613		AC004921.1	0.00546428		ACAP2-IT1	0.00432782
LINC02390	0.00497988		C11orf96	0.0174584		AC234917.1	0.00546414		AMPD2	0.00432485
AP003110.1	0.00497805		AL645941.1	0.0174578		PDIA5	0.00546374		CD6	0.00432373
LINC02710	0.00497794		ARL3	0.0174564		POLD2	0.0054564		FBXO44	0.00432128
CNTN5	0.00497793		ROS1	0.0174562		LINC02475	0.00545604		LURAP1	0.00432123
AC120024.1	0.00497655		RNF181	0.0174497		AC109322.2	0.00545501		MYLK3	0.00431971
AC026801.2	0.00497318		CFAP36	0.0174453		TSBP1-AS1	0.00545403		AP005482.3	0.00431914
P3H2-AS1	0.00497014		KIF1B	0.0174444		TOMM40	0.00544848		GPR153	0.00431738
AC093433.2	0.0049688		TAPT1-AS1	0.0174422		AC008728.1	0.00544609		FAM242F	0.00431561
KIF20A	0.00496816		LHCGR	0.0174383		NMRAL1	0.0054446		AC010623.1	0.00431459
SDR16C5	0.00496796		ZNF649-AS1	0.0174354		AC055714.1	0.00544031		TPI1	0.00430957
IL2RA	0.00496722		BACH1	0.01743		RMC1	0.00543892		RDH16	0.0043087
AC245014.1	0.00496672		IL26	0.0174277		SLC41A2	0.00543664		AC073062.1	0.00430722
RASSF9	0.00496597		AL008721.2	0.0174276		KDM4C	0.00543629		AC069222.1	0.00430426
MAGEE1	0.00496549		AC138819.1	0.0174271		AC022395.1	0.00543476		AC008555.2	0.00430366
E2F3-IT1	0.0049652		AC025287.2	0.0174254		SEL1L	0.00542899		C3orf49	0.00430253
AP000459.2	0.00496508		PLEKHG6	0.017424		IQCE	0.00542266		AC009065.3	0.00429904
Z68323.1	0.00496442		AC006504.1	0.0174235		HAGHL	0.00542187		ZBTB32	0.00429835
AC048382.6	0.00496402		C9orf24	0.0174234		TXNIP	0.0054197		AL645929.2	0.00429789
IL1RL2	0.00496383		DCAF8	0.0174218		AC007342.1	0.00541774		AC109517.1	0.00429574
PRR29-AS1	0.00496288		ARAP3	0.0174209		HTT-AS	0.00541409		AC090515.4	0.00429395
SYNPO	0.00496153		LRRC71	0.01742		ENG	0.00541383		AP002761.3	0.00429359
SOX21-AS1	0.00496111		AL512452.1	0.0174179		FABP6	0.00541006		USP53	0.00429152
HCCS	0.00495926		LINC01322	0.0174164		AL355512.1	0.00540867		AC015712.7	0.00429123
FAM243B	0.00495881		MISP3	0.0174126		LINC01386	0.00540807		UBE2S	0.00429071
MAPK6-DT	0.00495842		TUBB2A	0.0174106		MRPL11	0.00540788		GJA9	0.00429034
AL391839.3	0.00495719		OGFR-AS1	0.0174075		AF038458.2	0.0054069		AC012073.1	0.00428797
LINC01891	0.00495642		AL121757.2	0.0174064		AP006621.2	0.00540348		AC078852.1	0.00428797
ZIC5	0.00495577		AC016644.1	0.0174002		PRPF40A	0.00540034		AC016573.1	0.00428797
AC010618.2	0.00495564		AC009387.1	0.0174		TG	0.00539917		GLYATL1B	0.00428797
LINC02363	0.00495202		CSTF1	0.0173927		E4F1	0.00539625		AL731553.1	0.00427819
NAMPT	0.00495188		AC079174.1	0.0173856		TMEM177	0.00539477		CLEC16A	0.00427362
LINC01414	0.00494993		LINC02532	0.0173855		AC022784.5	0.00538782		PABPC1L2B	0.00427229
TNFSF18	0.00494911		DEFB108B	0.0173821		SMTNL2	0.00538645		BCAP31	0.00426899
AC121761.2	0.00494899		LYAR	0.0173809		AC010175.1	0.00538585		AP006287.3	0.00426146
AC004233.2	0.00494869		LINC00461	0.0173745		AC092794.2	0.00538164		TTC3	0.00426056
GLT1D1	0.00494772		AL035634.1	0.017374		FUOM	0.00537999		SREBF2	0.00425501
VPS25	0.00494734		AC133528.1	0.0173703		AC107031.1	0.00537747		DDC	0.00425425
RPL22L1	0.00494692		KDM1A	0.0173692		TH2LCRR	0.005377		AC067956.1	0.00425417
BPIFB1	0.00494654		AL359237.1	0.0173669		STT3A	0.00537679		MEI1	0.0042528
AC100821.2	0.00494646		STN1	0.0173654		AL590787.1	0.00537555		GBP3	0.0042511
LINC00314	0.00494633		TMPRSS15	0.0173649		AL359643.3	0.00537034		ELK1	0.00425047
AC007780.1	0.00494611		SYCE1	0.0173636		SEMA6D	0.00536819		ZNF383	0.00425022
LINC01794	0.00494591		PLEKHM1	0.0173629		TEX35	0.00536442		SRGAP2C	0.0042502
AC008149.2	0.0049449		SEC23B	0.0173629		AC017050.1	0.00536111		AC131971.1	0.00424699
AC011465.1	0.00494151		LMO1	0.0173619		AC092805.1	0.00535513		AC138305.1	0.00424212
AC004477.2	0.00494092		AL121772.3	0.0173594		RIPPLY2	0.00535004		LINC02416	0.00424015
LINC02841	0.00494092		LINC00160	0.0173566		THSD7B	0.00534666		PPFIBP2	0.00423421
AP000322.2	0.00494014		AL583829.1	0.0173555		OR6J1	0.00534555		LINC00870	0.00422951
AC087276.3	0.0049377		AL021707.6	0.0173522		AL020997.4	0.00534538		OVCH1-AS1	0.00422337
ZNF503-AS2	0.00493741		PTCRA	0.0173502		AC063960.2	0.00534474		RGL4	0.00422142
SNPH	0.00493667		TMPRSS11A	0.0173498		GLS	0.00534384		AC074029.3	0.00421432
TEX48	0.0049342		PRRT2	0.0173488		C4orf46	0.00534298		AC244517.9	0.00421197
ARMC12	0.00492981		PRPF38B	0.017346		GIGYF2	0.00534035		AC026748.3	0.00421119
OR6J1	0.00492886		AC008982.2	0.0173422		TNFRSF14	0.00533519		RCVRN	0.00420844
AOC1	0.00492668		AC080013.6	0.01734		CCDC63	0.00533448		ACY1	0.00420701
NUP62	0.00492658		P2RX5	0.0173382		AC022858.1	0.00533302		AC105206.2	0.00420656
AC009468.1	0.00492657		AC012447.1	0.0173374		CBWD5	0.00533257		AC016027.1	0.00420439
ANKRD18A	0.0049217		AC016687.3	0.0173279		HPS3	0.00533148		FAM47E	0.00419855
FGF5	0.00492094		Z99774.1	0.0173277		AC073062.1	0.00532202		ZNF142	0.00419582
HAPLN4	0.00492043		INTU	0.017327		AC090510.3	0.00532053		AL662890.1	0.00419519
RNF222	0.00491436		OR51M1	0.0173243		AC006064.5	0.00531821		PPP1R26-AS1	0.00419469
AP005019.1	0.00491395		IRX2	0.0173209		AC093512.2	0.00531168		ZNF32	0.00419092
TRAV8-1	0.00491315		BCAN	0.0173201		ZBTB25	0.00531111		LETM2	0.0041906
ZCCHC18	0.00491167		AC022523.1	0.0173192		THAP7-AS1	0.00531035		AC021573.1	0.00418916
AC122136.1	0.00491066		NECAB3	0.0173169		LINC02809	0.00530756		YIPF1	0.00418575
ELN-AS1	0.00490968		AC010997.4	0.0173151		AC007749.1	0.00530756		AL627309.1	0.00418531
LRMP	0.00490846		AC016866.2	0.0173135		AL049836.2	0.00530756		LINC02474	0.00418193
CLCF1	0.0049079		C1QTNF2	0.0173133		PINLYP	0.0052992		AC068888.2	0.0041813
BISPR	0.00490573		RAVER1	0.0173084		RNFT1-DT	0.00529872		AL136981.3	0.00418092
AC138894.2	0.00490321		PTPN23	0.0173073		AC007491.1	0.00529687		AC084724.1	0.00417577
OAS3	0.00490317		AL022476.1	0.017306		THBS3	0.00529685		LINC00366	0.00417529
LINC01821	0.00490286		RASGRP1	0.0173023		AC104794.3	0.00529573		AL591767.1	0.00417371
TCTEX1D1	0.00490222		AL035530.2	0.0173021		MAD2L1	0.00529338		ZNF134	0.00416723
AL513327.3	0.00490219		AP001468.1	0.0172995		LINC01655	0.00529241		SPSB2	0.00416639
CELF2-DT	0.00490002		DCK	0.0172969		HDDC3	0.00528942		AC004879.1	0.00416231
FOXR1	0.00489801		LANCL3	0.0172952		AC010331.1	0.00527841		AL158214.2	0.00416096
RHOF	0.00489695		NXNL2	0.0172906		PYHIN1	0.00527828		AC007192.2	0.00416074
FMR1-IT1	0.00489676		FAM50B	0.0172854		CHAC2	0.00527618		LEMD1	0.00415586
FAM86B1	0.00489668		CSMD1	0.0172787		OR52E6	0.00527559		AL354743.1	0.00415542
AC011498.6	0.00489508		SMIM24	0.0172746		BACH1-IT3	0.00527559		AC096708.2	0.00415542
PVR	0.00489486		AL353801.1	0.0172729		ALG11	0.00527479		AC092957.1	0.00415005
LINC02249	0.00489357		CNN1	0.0172699		PLEKHH1	0.00526444		AP000470.1	0.00414441
AC004817.4	0.00488966		AL606534.2	0.017267		AC025263.1	0.00526313		AL121929.3	0.0041439
AC116345.3	0.00488894		AC010654.1	0.0172643		ZNF560	0.00525225		AC016885.2	0.00414374
TLE6	0.00488865		AL583839.1	0.0172601		LINC02709	0.00525108		AC005498.1	0.00414339
LINC00867	0.00488817		MAPK7	0.0172585		PCDHB5	0.00524653		SLC39A6	0.00414328
MUC17	0.00488696		AC006398.1	0.0172554		ADORA3	0.00524617		DOCK9-DT	0.00414259
AL929091.1	0.00488525		AC025300.1	0.0172554		SLC22A9	0.00524362		MSRB1	0.00414241
AC117569.2	0.00488485		METTL17	0.017255		AC022144.1	0.00522711		KRT81	0.00414217
HIF1AN	0.00488222		MSANTD1	0.0172538		LINC02267	0.00522422		NCLN	0.00414133
AL132711.1	0.00488183		AL139407.1	0.0172527		IFT22	0.00522072		PFDN6	0.00414094
EMC1	0.00488125		LINC01704	0.0172521		AL033380.1	0.00521784		ZNF429	0.00413668
AL355432.1	0.00488015		NUDT5	0.0172425		AP000695.1	0.00520813		AC012510.1	0.00413597
NKX1-2	0.00487898		ATP5ME	0.0172399		LRP11	0.00520739		AC004231.1	0.00413045
LINC02203	0.00487862		AC004112.1	0.0172382		LOX	0.00520617		TPTE	0.00412783
PJA2	0.00487723		BCL2L14	0.0172372		ATF6	0.0052052		CHRNA5	0.00412593
LINC02809	0.00487677		AC074024.1	0.0172366		AC073534.2	0.00520469		ZBED5-AS1	0.00412443
AC008738.2	0.00487535		CACNA2D3	0.0172312		AC092939.1	0.0052018		ZNF878	0.0041243
AP002748.6	0.00487398		XRCC4	0.0172308		AC067930.2	0.00519492		AC005329.1	0.00412406
LINC01500	0.00487136		AL592430.2	0.01723		PLPPR2	0.00519274		ZCRB1	0.0041224
CA4	0.00487102		AL451165.2	0.0172295		DIS3	0.00519267		HNRNPD	0.00412084
AC061975.7	0.00487059		ATP4B	0.0172265		ZSWIM8	0.00518741		FAM53C	0.00411863
HTN1	0.00486972		AP002762.2	0.0172215		AL034417.3	0.00518394		AL390839.2	0.00411699
CRYGA	0.00486972		TP53I11	0.0172167		LRRC58	0.00518015		LSM2	0.00411242
AC005833.2	0.00486881		NIF3L1	0.0172165		ZNF394	0.00518003		AC079296.2	0.00411195
PLGLB2	0.00486824		LINC02849	0.0172158		TVP23B	0.00517869		AHI1	0.00410948
TTC39A-AS1	0.00486784		AC104590.1	0.0172121		ANKRD13D	0.00517054		AC078909.1	0.00410479
AL355612.1	0.00486762		VWCE	0.0172114		SMCHD1	0.00516638		BMP8A	0.00410411
AC092131.1	0.00486438		SLX1A	0.0172104		AL606516.1	0.00516447		NOP53-AS1	0.00410305
FICD	0.00486436		RCSD1	0.0172099		MLANA	0.00516417		DNASE1L3	0.0041024
AC021351.1	0.00486227		CPA2	0.0172092		PSME1	0.00516388		CSMD2-AS1	0.00410161
GACAT1	0.00486187		ATF4	0.017209		SEC24C	0.00516302		SV2B	0.00409561
DRGX	0.00485954		MAP3K12	0.0172086		GOLGA8Q	0.00516081		SNPH	0.00408928
SF3A2	0.00485812		SLC44A1	0.017205		AP000722.1	0.00515525		NFATC4	0.0040892
AC012673.1	0.004853		ZNF354B	0.0172018		AL139393.3	0.00515061		EBLN1	0.00408915
VIM-AS1	0.00485266		AC008764.6	0.0172015		AP005899.1	0.00514858		SIRPD	0.00408915
PLAT	0.00485135		DHRSX-IT1	0.0171998		AL603824.1	0.00514471		AC246785.3	0.00408831
SIDT1-AS1	0.00485121		AL353593.2	0.0171832		POGLUT2	0.00513366		AC138474.1	0.00408584
AC022733.2	0.00485055		OR2L8	0.0171832		AP004147.1	0.00513015		AC104985.2	0.00407728
UMOD	0.00485035		ZNF385A	0.0171814		EID1	0.0051261		ZNRF3-IT1	0.00407613
DDX31	0.00485009		AC002401.1	0.0171795		AC005197.1	0.0051188		AC007595.1	0.00407589
LINC00575	0.00484839		TMEM159	0.0171767		GOLGA8M.1	0.00511479		PRAF2	0.0040742
AC018695.8	0.00484836		AC012063.1	0.0171737		TRMT10A	0.00511089		TCP11L1	0.00406818
AP003973.4	0.00484801		AC021055.1	0.0171687		CDR1	0.00510916		AMIGO2	0.00406688
AC016542.1	0.00484762		GCM1	0.0171687		AC079340.1	0.00510477		POLN	0.00406665
AC022447.1	0.00484684		LINC01901	0.0171687		AC020911.1	0.0050936		C16orf91	0.00406351
AC074099.1	0.00484623		AC010525.1	0.0171687		TXNDC11	0.00509322		AL691432.4	0.00406264
AC026771.1	0.00484493		AC107241.1	0.0171635		HTR7	0.00509268		LINC01738	0.00406264
AC027319.1	0.00484401		CLEC6A	0.0171618		ZNF668	0.00509017		EFNB3	0.00406263
LINC02682	0.00484186		AC095033.1	0.017157		MMP24OS	0.00508925		CCDC190	0.00406213
FCRLA	0.00484181		LINC01194	0.0171501		ERLEC1	0.00508511		PTPRR	0.00406169
AL109806.2	0.00484168		PDGFRA	0.0171478		MIATNB	0.00508499		ARMC7	0.00406155
PRR30	0.00484124		RASSF8	0.0171438		MUC5B	0.00508259		AC002094.2	0.00406153
EDEM3	0.00483905		ABAT	0.0171434		AC079200.1	0.00507504		TANK	0.00406051
SKAP2	0.00483876		AC127459.2	0.0171432		ARLNC1	0.00507274		CENPV	0.00406001
AC105101.2	0.00483704		RNF223	0.0171398		APOBEC4	0.00506346		LINC02422	0.0040566
AC009244.2	0.00483657		FAM167A	0.0171392		AC068790.6	0.00506301		AC004130.2	0.0040525
DEFB4B	0.0048359		PPM1H	0.0171339		ACOT7	0.00505657		MSMB	0.00404938
LINC01953	0.00483483		ASPSCR1	0.0171314		AL158071.4	0.00505573		TTC26	0.00404911
AC110597.3	0.00483433		AP5B1	0.0171258		SPATA6L	0.00505394		SS18L1	0.00404792
AL390718.1	0.0048313		AC011824.2	0.0171253		PAX3	0.00505291		AL158207.2	0.00404695
LINC01971	0.00483048		GPC1	0.0171251		DM1-AS	0.00505214		AP001107.9	0.0040415
AC133865.1	0.0048295		AC012213.3	0.0171161		NCKAP5-IT1	0.00505178		PADI3	0.00404103
LINC01520	0.00482758		BIRC7	0.0171109		AC037459.4	0.00505178		GOLGA6L10	0.00403897
EMC9	0.00482723		AC087498.1	0.0171098		PDLIM2	0.00504393		CMTM4	0.00403436
CD83	0.00482699		LINC02227	0.0171078		TIGD6	0.00504265		AC092125.2	0.00403192
AC022509.4	0.00482504		NTAN1	0.0171076		ETF1	0.00504041		EFCAB3	0.00403154
AC008079.1	0.0048231		LINC02021	0.0171072		LINC02614	0.00503423		RASSF10-DT	0.00402913
COPZ1	0.00482244		DAPK3	0.0171024		RNF213-AS1	0.00503322		INSYN2B	0.004028
AC116447.1	0.0048213		PHKA1	0.0170982		LINC01366	0.00503307		FRY	0.00402769
DLGAP2-AS1	0.00481906		CNGB3	0.0170886		RPL12	0.00502959		PHPT1	0.0040273
AC107029.1	0.00481805		NMB	0.0170886		NOL10	0.00502647		AC015802.3	0.0040247
LINC02843	0.004817		LINC01524	0.0170843		TLR3	0.00502283		ATP13A5	0.00402196
LINC01395	0.00481506		HOXA10	0.0170819		LINC00467	0.00501835		AC011483.1	0.00402184
DCTN6	0.00481425		AC011416.4	0.0170806		PROSER2	0.00501792		SNF8	0.00402039
LINC02840	0.00481237		AL031666.1	0.017079		NCL	0.00501483		ZNF587B	0.00401986
AC005759.1	0.00481181		AC022506.2	0.0170778		PYROXD1	0.00501106		ATP13A4	0.00401942
AL589669.1	0.00481162		SYNGR4	0.0170775		AC008403.3	0.00500259		AL096799.1	0.00401838
AL157871.4	0.00481032		AC018450.1	0.017072		CLDN7	0.00499948		PLG	0.00401293
ZNF677	0.00480964		LINC01076	0.0170714		AL445438.1	0.00499931		AL691403.2	0.00401195
AP003170.4	0.00480943		PFAS	0.0170708		HUS1B	0.00499873		HYAL3	0.00401164
CATIP-AS2	0.00480916		AC011294.1	0.0170675		SAAL1	0.00499789		RPL37	0.00400318
NRSN2	0.00480659		ZNF329	0.0170665		RFESD	0.00499766		AC020659.2	0.00400002
PMEL	0.00480553		LINC02435	0.0170632		TSC22D1-AS1	0.00499062		C9orf135	0.0039992
ECEL1	0.00480508		GRSF1	0.017062		NGF	0.00498836		AL356481.1	0.00399851
PRXL2C	0.00480449		ANKRD33B	0.0170615		DDX6	0.00498439		PSMD6-AS2	0.00399698
SNIP1	0.00480299		SURF1	0.0170607		HAUS4	0.00498438		AL135744.1	0.00399636
AC010319.5	0.00479781		AC005154.4	0.01706		ZNF212	0.00498343		AC025871.2	0.00398988
EPN3	0.00479373		ARFGEF2	0.0170595		AC009271.2	0.00498232		AKAIN1	0.00398614
BX470102.2	0.00479276		NDUFA5	0.017059		AL513218.1	0.00498151		MCCC1-AS1	0.00398496
AC097658.2	0.00479041		AF123462.1	0.0170588		HABP2	0.0049814		AL354920.1	0.00398342
LINC01928	0.00479034		CIITA	0.0170578		AL138902.1	0.00498031		PPP1R3F	0.00398167
EIF1AX-AS1	0.00479023		DNAJC24	0.0170418		CC2D1A	0.00497846		LINC02785	0.00398043
AC078883.2	0.00478999		AC006581.2	0.0170389		AC009019.2	0.004963		AC080013.6	0.00397916
PPP1R3E	0.00478932		CDC40	0.0170379		TCTE1	0.00496205		FLI1	0.00397874
CDAN1	0.00478804		PPP1R26-AS1	0.0170359		GEMIN6	0.00496056		UPRT	0.00397798
TMEM126A	0.00478409		TSEN2	0.0170341		LRRC52-AS1	0.00495763		AC011446.1	0.00397666
AC129507.4	0.00478357		AC003681.1	0.0170319		PDZD3	0.00495654		AL713852.2	0.00397635
AL590666.2	0.00478341		AC079089.1	0.01703		AL353633.1	0.00495586		AL109628.2	0.00397516
AC010551.3	0.00478245		HMX1	0.0170264		AC011446.3	0.00495586		LSINCT5	0.00397409
AL590608.1	0.00478095		TTLL2	0.0170241		DSCAS	0.00495432		GRM6	0.00397007
AL451069.2	0.00477964		AL136295.2	0.0170233		MCF2L2	0.00494911		AL133330.2	0.00396923
AL133410.2	0.00477956		MMRN2	0.017013		AL161457.2	0.00494846		RAB11FIP1	0.003963
HOPX	0.00477946		AC011900.1	0.0170107		AC005736.1	0.00494358		NFE2L1	0.00396148
APOL6	0.0047789		FIGNL2	0.0170088		YEATS4	0.00494275		LINC02580	0.00396001
C3orf80	0.00477882		NME4	0.0170054		AC009145.3	0.00493892		AC099342.1	0.00395876
AC002401.1	0.00477817		SNIP1	0.017005		TULP3	0.00493842		RBM12	0.00395772
GPC5-AS1	0.00477777		INSIG1	0.0170024		ZNF564	0.00493024		FHDC1	0.00395678
AC015813.3	0.00477563		ERCC6L	0.0170014		COX11	0.00492803		CFAP58	0.00394879
AC131953.2	0.00477415		WWC3-AS1	0.0169983		SERHL2	0.00492531		ZNF680	0.00394813
LINC01544	0.00477351		AC087623.1	0.0169974		VRK2	0.00492484		ERICH2	0.00394734
UTP15	0.00477301		HASPIN	0.0169952		PHETA2	0.00492388		C7orf31	0.00394538
CNEP1R1	0.00477102		SLC37A2	0.0169863		AL139286.2	0.00491431		AC011899.3	0.00394334
ERI1	0.00477024		AC012557.1	0.0169828		ZFP30	0.00490564		LINC02394	0.00394334
AC091982.1	0.00476856		UBXN10-AS1	0.0169807		RPL26L1	0.00490527		TEX29	0.00394124
AC008378.1	0.0047672		AC010463.3	0.0169805		COG3	0.00490512		PIP4P1	0.00394037
STK11IP	0.00476614		TOB1-AS1	0.0169793		LINC01517	0.00490011		EDNRB-AS1	0.00393777
SLC7A10	0.00476391		AC069234.5	0.0169785		WHAMM	0.00489927		PCNX3	0.00393318
AL050344.1	0.00476372		SYP	0.0169769		AC109454.2	0.00489412		SKP1	0.00393122
ERVK9-11	0.00476361		DNAAF1	0.0169766		AL122023.1	0.00489344		AC106037.2	0.00393009
TLDC2	0.00476279		PACC1	0.01697		HMMR-AS1	0.00489191		AC007292.2	0.00392964
GDPD2	0.00475776		NOP14	0.0169669		AC084018.4	0.00489191		DNAJC30	0.00392651
ADGRG6	0.00475732		COQ6	0.016964		RASGRP1	0.00488975		AC097717.1	0.00392476
AL591463.1	0.00475715		SELENOI	0.0169632		TPD52	0.0048874		LINC01221	0.00392033
CACNA1C-AS2	0.0047511		AC079766.1	0.0169625		SMIM15	0.00488633		AL157938.2	0.00391974
CCER1	0.00474923		FOXJ2	0.0169624		FAM245B	0.00487486		MARK3	0.00391705
IGSF3	0.0047492		AC023510.1	0.016952		YJU2	0.00486754		METTL5	0.00390936
GZMH	0.00474904		SLC25A2	0.0169518		PRRT1B	0.00486671		CD248	0.00390878
AC116025.2	0.00474869		AC073210.3	0.0169518		AL137230.1	0.004865		AC055855.1	0.00390454
ZFP42	0.0047483		AC139100.1	0.0169498		LIX1L-AS1	0.00486435		UBXN6	0.00390369
RAET1G	0.00474755		MPRIP	0.0169492		DCANP1	0.00485994		HCAR3	0.00390358
AL596087.2	0.00474739		AC099063.4	0.0169476		CD7	0.00485994		LINC01571	0.00390358
LCN8	0.00474658		PPP2R2D	0.0169424		NUB1	0.00485239		SLC30A6	0.0039026
PKN3	0.00474377		WDR89	0.0169414		CD40	0.00485211		AL136980.1	0.00389974
RNF165	0.0047425		ZNF66	0.0169393		TIPIN	0.00484623		TNFRSF25	0.00389776
SAMSN1-AS1	0.00473984		PDCD11	0.0169389		AC068506.1	0.00484396		AP005900.1	0.00389707
ZDHHC24	0.00473955		AC024028.1	0.0169386		AC026471.4	0.00484059		AC016590.3	0.00389706
GSTA5	0.00473943		CPD	0.0169361		DDX20	0.0048337		GPR132	0.00389641
CDCP2	0.00473853		FANCI	0.0169355		AC002472.1	0.00482971		DSC2	0.00389572
KIF7	0.00473651		PTRHD1	0.0169335		AL157762.1	0.00481933		NPIPA7	0.00389164
AGRP	0.00473509		AC073254.1	0.0169312		KIAA0513	0.00481329		OLFML2A	0.00389134
AC079148.1	0.00473427		AL035106.1	0.0169276		TWISTNB	0.00481063		SNHG27	0.00389081
HMX3	0.00473405		AL354897.1	0.0169271		AC244035.1	0.00480774		LINC00892	0.00389032
AC087752.3	0.0047327		LINC01375	0.0169269		AC009975.2	0.00479825		COA6	0.00388803
TRIM50	0.00472889		AC002347.2	0.0169252		PRRG4	0.00479697		MYBPHL	0.00388381
AC022447.7	0.00472674		AC008467.1	0.0169251		C20orf202	0.00479688		FZR1	0.00387786
AF241728.1	0.00472555		SLC13A4	0.016922		LINC01564	0.00479599		HDHD5	0.00387418
LINC02676	0.00472519		OLFML1	0.0169207		CPXM1	0.00479599		WEE2	0.00387387
AL162713.1	0.00472464		CHN1	0.0169126		PSMA3	0.00479347		AC083843.1	0.0038676
LINC00588	0.00472448		AP003100.2	0.0169112		AL121718.1	0.00478853		CFAP54	0.00386567
LINC01700	0.00472388		MYLK3	0.0169086		AL008582.1	0.0047885		S100B	0.00386435
SCP2D1	0.00472373		AC037459.4	0.0169053		AL023803.3	0.00478131		CNBD2	0.00386375
POLH-AS1	0.00472372		LATS2-AS1	0.0169012		AC007450.1	0.00478107		AL590677.1	0.00385841
AC004408.1	0.00472341		IKZF4	0.0169011		PMEL	0.00478101		SERF1B	0.00385572
DIRAS1	0.00472321		AURKB	0.0169008		REEP2	0.00477569		STEAP1B	0.00385297
SERPINB7	0.00472291		NCKAP1L	0.0168993		LINC02656	0.00477485		CD109	0.00385294
AC013486.1	0.00472286		AC005899.1	0.0168993		AC006116.10	0.00477208		AC093903.1	0.00384854
LINC00184	0.0047216		AC008571.2	0.0168939		PKHD1L1	0.00476921		ADAMTS12	0.00384349
DUSP28	0.00472113		TMEM144	0.0168865		LINC02609	0.00476901		CWF19L1	0.00383897
AC019129.2	0.00472078		EEA1	0.0168821		ST6GALNAC5	0.00476288		PWP1	0.00383135
AC124312.5	0.00472019		DNASE1L2	0.0168808		AF127577.2	0.00475593		ZNF408	0.00382544
AC016687.2	0.0047182		C4A	0.0168795		RILPL1	0.00475488		AC009159.1	0.0038254
AP005380.1	0.00471699		AC073655.2	0.0168769		AQP9	0.0047548		C15orf65	0.00382533
LINC01309	0.00471672		LINC02220	0.0168751		TSPEAR-AS2	0.00475437		AC105345.1	0.00382089
DNAJC5B	0.00471554		TMEM217	0.016875		AC005332.5	0.00475268		WFS1	0.00381907
PSMA3	0.00471447		MC1R	0.0168728		HDLBP	0.00474858		AP001437.2	0.00381842
PHYHIP	0.00471392		LOXL3	0.0168707		DSG1	0.00474732		AC127526.1	0.00381455
AC011507.1	0.00471379		GNB3	0.0168659		AC022150.1	0.00474497		NOCT	0.00381447
PXDN	0.00471172		CHEK1	0.016863		RLN1	0.00474314		AKR7A3	0.00381258
AC245884.10	0.00470979		AP002433.2	0.0168616		AC009301.1	0.00473204		SUMO4	0.00381257
AC092490.2	0.00470936		AL158216.1	0.0168564		SOSTDC1	0.00473204		EIF3I	0.0038107
AL357079.1	0.0047089		AL158011.1	0.0168553		AL589678.1	0.00473075		AC090229.1	0.00381033
L3MBTL4-AS1	0.00470854		AL589745.1	0.0168513		CCDC27	0.00472875		UFSP2	0.00380242
LINC00547	0.00470842		TC2N	0.0168462		LINC02815	0.00472248		EEF2KMT	0.00379758
AC018953.2	0.00470819		RUNDC3A-AS1	0.0168447		AC009054.2	0.00471895		AC013402.1	0.00379725
AC009019.1	0.0047074		AL034417.2	0.0168443		NDUFS7	0.00471478		TFB2M	0.003796
IGLV5-48	0.00470739		FBXL7	0.0168427		EXOC3L2	0.00471159		AL158834.2	0.00379296
TTC3-AS1	0.00470722		FBXW12	0.0168409		WDR83	0.00470625		AL355297.4	0.00379134
AC092954.2	0.00470694		TM4SF4	0.0168384		GNAZ	0.00470401		LINC02461	0.00379076
AL591022.1	0.00470675		GRIN3A	0.0168377		RBP5	0.00470193		UMODL1	0.00378953
AC084866.1	0.00470619		EPB41L4A-AS1	0.0168366		REL	0.00469935		AC138932.2	0.00378428
AC096554.1	0.00470597		MAGEA8	0.0168362		AP002490.1	0.00469691		PHEX	0.00378333
AL392089.1	0.00470455		CWF19L1	0.0168323		SPOP	0.00469428		LMOD1	0.0037822
NSMCE4A	0.00470348		LCMT1-AS2	0.0168306		LINC01002	0.0046941		HADHB	0.00378217
SEL1L	0.00470342		FAM110A	0.0168304		KIAA0895	0.0046878		ITGAX	0.0037768
DCTPP1	0.00470214		ACAP3	0.0168257		CD82	0.00468713		ARHGEF10L	0.00377404
AC100863.1	0.00470067		AC025434.1	0.0168201		SNAPC4	0.00468399		AC108156.1	0.00377164
AC103810.2	0.00469917		AC007601.2	0.0168195		AC007389.3	0.00468024		EML2-AS1	0.00376895
AL136419.3	0.00469794		ZNF543	0.0168146		NACC2	0.00467955		AL138889.3	0.00376766
AL079301.1	0.00469691		Z96074.1	0.0168104		CRB3	0.00467342		LINC00847	0.0037652
AC022517.1	0.00469663		LINC01485	0.0167995		VPS37A	0.00467082		AC010307.4	0.00376255
AC026782.1	0.004696		DHH	0.0167978		AC244517.5	0.00466984		COL8A2	0.0037595
GPR161	0.00469456		AC080078.2	0.0167928		TMPRSS15	0.00466826		ADCK1	0.00375841
AC010542.2	0.00469436		IL12B	0.0167928		AC122719.3	0.0046681		AC134508.2	0.00375777
PGF	0.00469345		AL445465.1	0.0167928		ATP4B	0.0046681		AC005520.5	0.00375614
HCRTR2	0.00469261		THBD	0.0167925		KCNJ12	0.0046681		AC006062.1	0.00375528
BX322557.2	0.00469018		UBOX5	0.0167882		TIAF1	0.00466361		MDFIC2	0.00375008
U73169.1	0.00468966		ZNF75A	0.0167873		AC124798.1	0.00465622		LINC02046	0.00374726
CIB3	0.00468951		AC010864.1	0.0167844		AC024560.1	0.00465441		SST	0.00374658
LKAAEAR1	0.00468912		STEAP2-AS1	0.0167824		C4orf45	0.00465406		FOXD4L1	0.00374452
SUGP1	0.00468763		AP001120.5	0.0167783		SF3A1	0.00465141		AC005703.1	0.00374452
AZU1	0.00468588		AC092279.1	0.0167767		TMEM236	0.00465101		SH3GL1	0.00374382
LINC01398	0.00468549		AC015987.1	0.0167763		PLCB2	0.00464901		AC011290.1	0.00374202
AP000894.4	0.00468455		AL050343.2	0.0167756		BRD1	0.00464656		ZNF670	0.00373961
AC104664.1	0.00468142		AC034231.1	0.0167754		AL157778.1	0.00464606		AL160035.1	0.00373187
TPCN2	0.00467963		ST8SIA5	0.016772		EEF1B2	0.00464444		OR4M2	0.00373126
LARGE1	0.00467902		NPY	0.0167639		B3GALT2	0.00464232		B4GALNT3	0.00372956
AC021148.2	0.00467784		AL133279.3	0.0167639		LMO1	0.00464097		KRI1	0.00372766
AC004863.1	0.00467606		AC104984.2	0.0167614		ANO9	0.00464063		NQO2	0.00372469
AC004771.1	0.00467604		CHRFAM7A	0.0167601		ANKRD62	0.00463934		FRMD5	0.00371073
AL157838.1	0.0046724		CAB39L	0.0167573		AL355472.2	0.00463899		AC005261.2	0.00371025
TBC1D3I	0.00467072		AC073934.1	0.0167501		PTP4A3	0.00463845		AP002505.1	0.00370746
AC006547.2	0.00466705		AC004470.1	0.0167494		ZNF701	0.00463759		LMLN-AS1	0.00370736
PHOSPHO1	0.0046668		TAS2R19	0.0167494		AC026979.1	0.00463612		AL096677.1	0.00370732
PLTP	0.00466627		KIAA1671	0.0167452		AL121917.1	0.00463434		AP000322.2	0.00370475
AL136131.2	0.0046661		STYK1	0.016735		TNIP2	0.00462892		AC020912.1	0.00370367
AC234582.1	0.00466539		AC012313.6	0.0167302		AC016910.1	0.00462353		PPIA	0.00370308
AL606534.1	0.00466089		DHX30	0.0167293		RADX	0.00462304		AC008443.3	0.00369732
NR3C1	0.00466038		MAN2B1	0.0167201		AC112487.1	0.0046105		AC011465.1	0.00369373
DEF6	0.00465878		AL162493.1	0.0167158		PRR13	0.00461008		AC104248.1	0.00369073
ACSM4	0.00465865		AL033527.4	0.016713		AC092691.3	0.00461005		AC011322.1	0.00368997
AL357833.1	0.00465794		AC108063.1	0.0167089		LINC01551	0.00460583		TAOK2	0.00368744
MOB3C	0.00465794		C15orf65	0.0167039		AL450345.1	0.00460415		AL035587.2	0.00368719
AL078612.1	0.00465738		AC112496.1	0.0167033		AL359921.2	0.00459706		AL358472.5	0.00368495
AC007663.4	0.00465684		CCDC43	0.0166982		LINC02624	0.00459212		AL158840.1	0.00368275
UTP4	0.00465596		NETO1	0.0166981		ALG2	0.00459199		AC098587.1	0.00368253
LINC00528	0.00465542		RANBP10	0.0166974		INPP5K	0.0045883		AC099521.1	0.00368139
BCAR1	0.00465121		ARPIN	0.016696		AL591242.1	0.00458674		PRELID1	0.0036802
AP000844.1	0.00465014		LRCH4	0.0166943		AC011407.1	0.00458374		AC027682.1	0.00367789
AC073611.1	0.00464886		ARHGAP29-AS1	0.0166931		ATP2B2-IT2	0.00458236		RGS18	0.00367472
AC068473.5	0.00464294		AP000864.1	0.0166916		CLDN4	0.004582		AC104564.5	0.0036742
AL390783.1	0.00464294		AC004852.2	0.0166891		AC096759.2	0.00457393		AC073842.2	0.00367063
LINC02333	0.0046411		LINC02276	0.016684		CLASRP	0.0045733		ARHGAP26-AS1	0.00366395
AC008403.2	0.00464109		RTL8B	0.0166838		CCR5	0.00457218		AL049870.2	0.00366176
HOXB3	0.00464016		AL512422.1	0.0166796		LINC00676	0.00457218		AC010320.4	0.00366083
AC003043.1	0.00463957		AL591178.1	0.0166771		AC008870.3	0.00457218		YDJC	0.00365872
AC016598.2	0.00463884		AC003092.2	0.0166627		MYL4	0.00457218		LINC01402	0.00365538
MGA	0.00463774		IGFL3	0.0166589		CACNG1	0.00457218		AC092943.2	0.00365485
PIK3R6	0.00463768		GRB10	0.0166485		BACH1-AS1	0.00457218		AL513523.3	0.00365232
AC114928.1	0.00463489		AC108067.1	0.0166482		LINC00892	0.00457218		ITGB7	0.00365095
TAF1D	0.00463359		AC003988.1	0.0166482		GTPBP2	0.00457158		SRRT	0.0036509
PADI3	0.0046334		SMIM20	0.0166475		ASNSD1	0.00456699		LINC00824	0.00364921
AC104083.1	0.0046315		AC006504.7	0.0166471		LINC01151	0.00456134		SRP54	0.00364691
AL596244.1	0.00463044		PYCR2	0.0166446		RBM18	0.00455842		ATXN7L2	0.00364615
NOCT	0.00462937		AC078802.1	0.01664		TNFSF9	0.00455548		XKR8	0.00364449
AC020634.2	0.0046289		RAB36	0.0166316		AL080312.2	0.00455431		ZBED6CL	0.00364182
AL589743.4	0.00462881		IDUA	0.0166311		AL031727.2	0.00455279		AC106820.6	0.00364062
Z99755.2	0.00462836		POM121C	0.016627		AL365295.2	0.00455279		AL355075.2	0.00363995
GANC	0.0046267		AC091729.3	0.016625		CEBPB-AS1	0.00455208		LINC01993	0.003637
AC005498.3	0.00462589		FXYD7	0.0166183		AC131238.1	0.00454594		PEX16	0.00363399
UBA7	0.00462546		TRPC4	0.016618		NDUFAF4	0.0045409		AC142116.2	0.00363237
ABI3	0.00462524		PPL	0.0166158		TBX2-AS1	0.00453967		MRPL21	0.00362631
AC004687.1	0.00462268		F8	0.0166085		PCDHGB5	0.00453838		C11orf88	0.00362522
PSMB8-AS1	0.00462255		ADSSL1	0.0166061		PRKRA	0.00453705		AC003973.1	0.00362503
AC115619.1	0.00462127		MDC1-AS1	0.0166034		AP000755.1	0.00453602		PSD2-AS1	0.00362478
GDF6	0.00462025		STAMBP	0.0166027		C18orf25	0.00453479		LRRC47	0.0036236
HNF4A-AS1	0.00462016		CRLF1	0.0165978		MIR4527HG	0.00453405		ARID3B	0.00362165
COL2A1	0.00461977		CRHR1	0.0165963		GLOD5	0.00452902		RCC1L	0.00361804
PRSS36	0.00461751		UPF3A	0.0165953		SLC35F6	0.0045271		LINC01811	0.00361626
AP005131.3	0.00461669		AC005920.2	0.0165889		EME1	0.00452703		AC073140.2	0.00361197
AC141586.2	0.00461557		INPP5J	0.0165866		METRNL	0.00451846		XK	0.00360906
AC119677.1	0.00461505		AC105940.2	0.0165801		AC090607.3	0.00451045		SIX6	0.00360465
GRM6	0.00461476		PCDHB12	0.01658		AC068707.1	0.0045086		AC021594.2	0.00360407
GMEB2	0.00461469		SF3A2	0.0165797		AC107222.2	0.00450423		SAMD3	0.00360234
AC113167.1	0.00461432		MKRN2OS	0.0165752		AC025262.1	0.00450399		C1orf52	0.00359985
AC011524.1	0.00460999		MRPL38	0.0165745		TRMT10C	0.004502		TXLNA	0.00359823
AC092958.4	0.00460994		LINC01517	0.0165707		SRRM2-AS1	0.00449962		AL445493.3	0.00359494
AC024958.1	0.00460985		AK1	0.0165621		NARF-AS1	0.00449769		HSBP1L1	0.00359227
AC012574.2	0.00460953		AP003128.1	0.0165618		AC011466.1	0.00449425		WDFY3-AS1	0.00359075
PGA3	0.00460952		PCDH9	0.0165585		C2orf50	0.00449284		ATXN7L3	0.00358959
PGM5P4-AS1	0.00460921		AC095050.1	0.016547		LINC01242	0.00448725		AC026765.3	0.00358799
AC137932.3	0.00460877		AC125603.1	0.016547		TRPC5	0.00448525		ANKK1	0.00358762
COL6A5	0.00460851		DM1-AS	0.016547		SMPD1	0.0044846		CMTM7	0.00358558
LINC01986	0.00460643		AL121829.1	0.016547		FFAR4	0.00448199		PRG2	0.00358546
AC010198.2	0.00460642		THOC5	0.0165456		AF305872.2	0.00447387		AL117353.1	0.00358184
GGT2	0.00460554		RIPOR3	0.0165456		DNM1P35	0.00447172		C8orf89	0.00358119
HTR3C	0.00460515		SAMM50	0.0165446		AC092849.1	0.0044649		SAP30BP	0.00357993
RNASE1	0.00460469		LINC00921	0.0165444		TAB2-AS1	0.00446394		AC079949.1	0.0035797
RUNDC3A-AS1	0.00460386		AC099811.3	0.0165395		HIVEP1	0.00445874		AC068025.1	0.00357253
AL357793.2	0.00460292		AL035587.2	0.0165315		PTPDC1	0.00445322		AL589765.7	0.0035722
AC024267.1	0.0046003		CFAP43	0.0165297		SOGA3	0.00445089		UNC45B	0.0035722
AC006482.1	0.00459917		ALDH6A1	0.0165297		DENND6A-AS1	0.00444854		AC034111.1	0.00356974
KIAA2026	0.00459914		AL021368.5	0.016526		AL031714.1	0.00444285		SPOCK2	0.00356915
RAB31	0.00459723		IP6K1	0.0165243		DDX59-AS1	0.00443715		AL022328.4	0.0035676
AF123462.1	0.0045961		AC006206.2	0.0165241		PREPL	0.00443623		ENPP5	0.00356756
ISYNA1	0.0045951		LINC02405	0.0165222		UTS2B	0.00443612		AL136304.1	0.00356388
AL161938.1	0.00459445		AC018445.5	0.0165218		PICSAR	0.00443304		AP003071.1	0.00355895
AL590027.1	0.00459419		AL157944.1	0.0165218		ZNF571	0.00443256		DOCK8	0.0035573
RFX5	0.00459419		AL731571.1	0.0165208		RSBN1	0.00443224		AC022558.3	0.00355669
SPIC	0.00459366		ZNF430	0.0165106		FZD9	0.00442969		KRTAP5-11	0.00355545
LINC02168	0.00459362		CAPNS2	0.0165105		C6orf201	0.0044294		GPX2	0.00354607
MIR124-2HG	0.00459214		C5orf30	0.0165097		AC090018.2	0.0044217		AC069234.1	0.00354322
LINC02366	0.00458946		PRXL2A	0.0165075		AC024730.1	0.00442055		CAPZB	0.00353986
GRIN2D	0.00458918		AC010809.3	0.0165073		AL162458.1	0.00441116		AC133485.7	0.00353475
SUSD3	0.00458894		GYG2	0.016507		SMIM17	0.0044083		FANCD2	0.00353461
AC011008.1	0.00458882		LINC01999	0.0165057		P4HB	0.00440515		IQCC	0.00353294
CD40LG	0.00458671		HMBOX1-IT1	0.0165036		AC009107.2	0.00440351		AL731661.1	0.00353244
ICOS	0.00458671		TMEM131L	0.0165031		AC007529.1	0.00440172		AL157769.1	0.00352958
LINC00892	0.00458671		AC093458.1	0.0165028		PSMC4	0.00439934		STON1	0.00352931
P2RY10	0.00458671		PLEK	0.0165004		MBNL1	0.00439835		ATP6V0E2-AS1	0.00352882
TRBC2	0.00458671		AC005329.2	0.0164998		PPP6R3	0.00439775		AC024075.3	0.00352822
UNC5A	0.00458584		BTBD1	0.0164994		AC090515.6	0.00439139		AC011330.2	0.00352679
AL596094.1	0.00458562		SAPCD1-AS1	0.0164939		AP001604.1	0.00438034		PIK3IP1-AS1	0.00352457
CBR3	0.00458449		CASP10	0.0164939		AP001057.1	0.00438034		AL138999.2	0.00352308
AC008125.1	0.00458386		AC109129.1	0.0164917		AL353804.2	0.00438034		FAM32A	0.00352292
ZNF696	0.00458303		MGST3	0.0164916		NAA60	0.00437848		AC245060.2	0.00351829
FABP7	0.00458254		SMAGP	0.0164912		AC108727.2	0.00437096		GUCD1	0.00351086
URAD	0.00458251		ITPKB	0.0164904		GSS	0.00436002		FO704657.1	0.00350993
POTEB	0.00458244		Z85996.3	0.0164892		TAS2R3	0.00435965		RASL10B	0.00350846
AC097450.1	0.00458117		AC010719.1	0.0164892		RAB21	0.00435922		PCDHB9	0.00350839
GINS2	0.00458013		AC026369.1	0.0164892		DCBLD1	0.0043547		HMGN3-AS1	0.00350213
HYAL3	0.00457886		CCDC116	0.0164884		KMT2E-AS1	0.00435222		LINC01305	0.00350115
TRAF3IP2	0.00457727		ARHGAP20	0.016487		AC103769.1	0.00435024		MBLAC1	0.003499
DLK1	0.00457722		GRIP1	0.0164861		AC084125.4	0.00434917		AC106821.2	0.00349267
AC109347.1	0.00457405		AC100814.1	0.0164851		LGALS2	0.00434612		RFPL3	0.00349267
AC011586.1	0.0045731		LINC00601	0.0164821		AL136164.1	0.00434529		Z96074.1	0.00349175
LINC01935	0.00457231		ISL1	0.0164771		PTPRN	0.0043421		CNTRL	0.0034909
AL590822.2	0.00457183		RAB40AL	0.0164747		ZGPAT	0.00434108		LINC00354	0.00348918
AC005050.3	0.00457165		PSMD3	0.0164736		NUBPL	0.00433411		DBX1	0.00347942
NAA20	0.004571		PBXIP1	0.0164728		ZNF614	0.00433314		IER3-AS1	0.00347723
SAMD9L	0.00457007		GDPGP1	0.0164722		AC124283.1	0.00433261		AL121992.1	0.00347038
AC037487.2	0.00456911		AC067751.1	0.016472		AP002478.1	0.00432726		PIWIL2	0.00346969
AC012360.2	0.00456868		LAS1L	0.0164703		ZNF69	0.00432513		AC084018.4	0.00346688
FP565171.1	0.00456843		CARM1	0.0164679		COLGALT2	0.00432383		NUDT14	0.00346574
MARCH7	0.00456782		NDUFAF5	0.0164639		AC007319.1	0.00432199		PGM3	0.00346546
GPANK1	0.00456716		BORCS8	0.0164591		LINC00365	0.00432172		DHFR	0.0034646
AL354950.2	0.00456664		EIF6	0.0164565		SCG5	0.00432127		GTF3C2	0.0034646
AC106870.2	0.00456553		AC107081.4	0.0164558		PCDH9-AS1	0.00432025		GNG5	0.00346437
VAMP8	0.00456524		SUCLG2	0.0164556		RIMS4	0.00431639		AC084824.5	0.00346029
NUDT7	0.00456379		CPSF4L	0.0164547		ZNF385A	0.00430719		AL133215.3	0.00345834
STARD13-IT1	0.00456254		NCAPD3	0.0164545		Z98259.3	0.00430464		LINC01287	0.00345728
AC125494.3	0.00456104		AL021707.4	0.0164539		AC009041.4	0.00429865		ALDH3B1	0.00345689
LINC02696	0.00455834		NCBP2AS2	0.0164461		OBSL1	0.00428923		SCN10A	0.00344848
AC099541.2	0.00455823		NNT-AS1	0.0164455		AC107294.3	0.00428801		AC005224.3	0.00344749
C7orf69	0.00455756		AL355613.1	0.0164412		CIZ1	0.00428756		AL365255.1	0.00344735
PIANP	0.00455618		BSX	0.0164408		PDCL3	0.00428129		AC079799.1	0.00344463
GAS6-DT	0.00455354		TAF5	0.0164316		AC016526.4	0.0042809		AC020911.1	0.00344023
ATP13A4-AS1	0.00455243		AL121584.1	0.0164313		TMEM45A	0.00427768		AC003092.1	0.00343965
NR2E3	0.00455175		LAMA5-AS1	0.0164313		RBBP9	0.00426999		AC011005.1	0.00343965
LINC01966	0.00455005		IRS4	0.0164313		SP140L	0.00426639		NPSR1	0.00343851
OR4M2	0.00454955		AC018413.1	0.0164313		CNOT1	0.00426572		AL133453.1	0.0034336
AP003548.1	0.00454879		PPFIBP1	0.0164312		FGL2	0.00426283		PSMD9	0.0034331
AC048344.1	0.00454874		LYRM1	0.0164285		PRPF4B	0.00426063		ZNF836	0.00342736
GFOD2	0.00454803		LINC02228	0.0164264		SF3A3	0.00425622		STOM	0.00342665
FFAR3	0.00454782		AC021242.3	0.0164244		RNF139-AS1	0.00425167		GPR35	0.00341579
AL512444.1	0.00454749		TXNDC5	0.0164229		SMAD7	0.00425119		AC022523.1	0.00341566
AL356740.2	0.00454435		NELFCD	0.0164197		AL592494.2	0.00424941		HES6	0.00341138
ASCL2	0.00454435		AL442125.2	0.0164113		AC117509.1	0.00424648		WWOX-AS1	0.00340732
WNT9B	0.00454408		CD81-AS1	0.0164104		AC073111.4	0.00423777		MIR924HG	0.00340656
AC079296.1	0.00454353		AC087257.1	0.0164077		PSG9	0.00423497		ZXDC	0.00340228
AC010387.1	0.00454328		AL035416.1	0.0164071		NTN3	0.00423086		AL009176.1	0.00339691
AC084741.1	0.00454252		MRPL9	0.0164047		TEX53	0.00422985		NLRP3	0.0033965
AC068633.2	0.00454218		ASB13	0.0164034		VASH1-AS1	0.00422718		AC007347.1	0.00339649
CCDC69	0.00454183		AL596214.1	0.0164032		AP000873.2	0.00422678		AL035665.1	0.0033947
AC127459.2	0.00453961		AC011362.1	0.0164024		AC012073.1	0.00422047		TBX1	0.00339366
MCCD1	0.00453895		FBLL1	0.0164024		AC021851.1	0.00422018		ULBP3	0.00339358
TEX54	0.0045383		OR6C4	0.0164024		AC022400.2	0.0042195		AL583804.1	0.00338663
AC010632.2	0.00453725		OSMR-AS1	0.016402		AC008443.8	0.0042176		AP003973.3	0.00338429
AC079858.1	0.00453723		AC005081.1	0.0164		AC116049.2	0.00421146		OSBPL7	0.00338419
AL356859.1	0.00453723		AP003121.1	0.0163972		AC107021.2	0.00420819		C17orf50	0.00337557
AC007100.2	0.0045364		LRRC3B	0.0163898		ZBTB9	0.00420121		C3orf20	0.00337554
AC022034.3	0.00453558		DHRSX	0.0163896		AC084855.1	0.00419684		INTS3	0.00337229
AC026433.1	0.00453475		CFAP299	0.0163857		AL079338.1	0.00419611		DPP3	0.0033623
AC004895.1	0.00453368		CHRNA1	0.0163849		AP003068.1	0.00419521		AL049712.1	0.00336176
AP002754.1	0.00453248		AC008764.2	0.0163819		ACP7	0.00419285		CHMP1B	0.00336168
LINC02213	0.00453193		ALG10	0.01638		AC007448.3	0.00419023		AC091838.1	0.00336012
AL121832.2	0.00453182		DRD2	0.0163798		PRG4	0.0041885		FCAR	0.00336012
FCER1G	0.00453149		ZBTB4	0.0163763		DPPA4	0.0041885		CLDN22	0.00334716
AC055717.2	0.00452948		IGKV4-1	0.0163735		UBAP1L	0.0041869		FANCD2OS	0.00334617
AC131097.2	0.00452844		CEP89	0.0163546		COQ6	0.00418644		SNAPC5	0.00334469
RAB27B	0.00452698		MED18	0.0163511		THRA	0.00418151		RBSN	0.00333592
LINC02088	0.00452504		AL357835.1	0.0163446		PRR12	0.00418126		PRPSAP2	0.00333546
AC104116.1	0.00452494		LRRC9	0.0163369		AC068481.1	0.00418049		SLC9A4	0.00333361
AL031770.1	0.0045233		NAALADL1	0.0163359		C1QA	0.00417431		BMP5	0.00333249
AC015574.1	0.00452263		FUT7	0.0163337		LINC02733	0.00417356		AC015674.1	0.0033324
LINC01597	0.00452088		PNPO	0.0163305		AC011370.1	0.00417129		RPS6KA1	0.00332958
UBASH3A	0.00452076		DCDC2C	0.0163301		AL078605.1	0.00416637		GLUD1	0.00332881
AC106845.1	0.0045188		AL161662.1	0.0163301		SYT10	0.0041639		AP002892.1	0.00332863
AC018845.1	0.0045185		AL359555.1	0.0163301		SLC25A19	0.00416234		PSMD3	0.00332699
AC002456.1	0.00451665		ST6GALNAC6	0.0163284		SNRNP27	0.00416225		MYLK-AS2	0.00331913
MYOZ3	0.00451501		ADAMTS19-AS1	0.0163275		LINC00648	0.00416191		UNC119	0.00331897
ATP4B	0.0045132		AC087289.2	0.0163272		AP005230.1	0.0041609		IQCB1	0.00331565
CRHR2	0.00451209		AC023483.1	0.0163233		AC106821.2	0.00415653		AC010168.2	0.00331229
AC034206.1	0.00451119		GPRC5B	0.0163208		LINC01949	0.00415362		CLIP1-AS1	0.00331228
AC106795.2	0.00450873		AC096588.1	0.0163181		UPK2	0.0041529		HAVCR1	0.00331175
AL773545.1	0.00450697		AL021918.3	0.0163171		AC114964.2	0.00415269		LINC02664	0.00331163
AC008555.1	0.00450412		LINC00489	0.0163157		ABRAXAS2	0.00414735		LINC01016	0.0033071
AP002383.2	0.00450209		VPS13D	0.016315		AC012313.9	0.00414643		PCMT1	0.00330205
AC079248.1	0.00449904		SLC14A2-AS1	0.016314		ALOXE3	0.00414411		AC234031.1	0.00330098
AC097534.2	0.00449838		AP001381.1	0.0163071		AL121781.1	0.00414185		CHD6	0.00329762
AC020978.7	0.00449836		TMEM248	0.0163038		ALKBH7	0.00412942		ABR	0.00329523
AC007014.2	0.00449804		CSTF3-DT	0.0163036		AC025259.3	0.00412455		SEC61B	0.00329145
LINC02731	0.00449793		AP000753.1	0.0162961		NXPE4	0.00412115		CHRNE	0.00328585
AC010643.1	0.00449646		RPAP3	0.0162933		RNF5	0.00411652		PRELP	0.00328552
AC093249.2	0.0044952		PRRT4	0.0162868		MSI2	0.0041108		EMD	0.00328368
LINC02361	0.00449507		AC134312.1	0.0162823		AL133405.2	0.0040998		AP000345.2	0.00328346
AC011294.1	0.00449298		DVL3	0.0162784		AP001924.2	0.00409258		PPP4R1-AS1	0.00327128
AC063962.1	0.00449277		SLC30A5	0.0162726		AC007485.1	0.00409258		LINC00348	0.00326734
UPK3B	0.00449253		HGFAC	0.0162723		DGCR6L	0.00408535		AC009097.3	0.00326734
TNN	0.00449247		MUC12	0.0162723		STK24-AS1	0.00408377		RRP7A	0.00326699
BX119904.2	0.00449238		AL161908.1	0.0162723		LINC01924	0.00407744		AC055811.3	0.0032643
AP005059.1	0.00448992		AC021739.3	0.0162689		AC025470.2	0.00407671		LINC02427	0.0032643
SIM2	0.00448949		TMEM242	0.0162643		AL390198.1	0.00406073		RFX2	0.00325663
AC007620.3	0.00448931		TSSC4	0.0162604		AL356489.3	0.0040534		PDIA5	0.00325508
LINC01591	0.00448853		LINC02640	0.0162581		ZNF35	0.00405253		AC007009.1	0.00325468
LRFN4	0.00448848		AC016590.2	0.0162578		MCM10	0.00404846		AP000471.1	0.00325409
AL138708.1	0.00448704		FOXD4L1	0.0162545		FBXO11	0.00404844		AC025569.1	0.00325235
AC026358.1	0.00448618		CKMT1B	0.0162541		ASXL3	0.00404511		AC012066.2	0.00325117
SIK1	0.00448312		TTC31	0.0162483		CAP1	0.00403761		AC010149.1	0.00325034
LINC01290	0.00448011		ARMC2	0.0162432		LONRF3	0.00402263		AF111169.4	0.0032499
TMIGD3	0.00447885		SLC25A34	0.016238		YTHDF3	0.00401311		CTU2	0.00324866
LINC02642	0.00447804		DMKN	0.0162359		NCOA4	0.00401068		HYPK	0.00324833
AC012508.3	0.00447647		HMOX2	0.0162349		AC090948.2	0.00400982		NEFM	0.00324598
AC005100.1	0.00447624		L1CAM	0.0162319		AC068189.2	0.00400935		ATRX	0.00324434
PRODH	0.00447529		AL591167.1	0.0162314		LINC02456	0.00400841		MYLK4	0.00324391
AC110014.1	0.00447377		RIPPLY2	0.0162291		BET1	0.00400009		LINC01562	0.00324314
SHISAL1	0.00447214		PARP10	0.016226		AC009623.1	0.00399681		AL117350.1	0.00323415
AL445224.1	0.0044693		LRP11	0.0162257		AL162253.1	0.00399666		SLC7A2	0.00323314
EID3	0.00446717		AC008026.3	0.016225		LINC02734	0.00399597		AL157756.1	0.00323183
UCHL1-AS1	0.00446599		DNAJB7	0.0162223		AC007823.1	0.0039926		JMJD8	0.00323082
AC010157.2	0.00446172		AC126773.3	0.0162211		CEACAM1	0.00399117		AC067773.1	0.00322879
ANGPTL1	0.00446053		HTR7	0.0162191		AC006213.5	0.00398441		PLEKHM2	0.00322677
AC006972.1	0.00445644		CLIC5	0.0162167		SLC39A11	0.0039737		TSGA13	0.00322547
AC009035.1	0.00445465		ATG2A	0.016216		AC126283.1	0.00396793		AC093607.1	0.0032236
WNT7B	0.00445455		SCN10A	0.0162145		GCSAM	0.00396424		DNAH10	0.00322151
TRIM68	0.00445397		PPIG	0.0162114		ABCC5	0.00396414		UNK	0.00321996
AC074212.1	0.00445397		Z98885.2	0.0162046		AC100834.2	0.00396199		EIF2B5	0.00321934
ANGPTL8	0.00445291		CCR10	0.016204		SPR	0.00395548		MRPL20	0.0032186
AL135926.2	0.00445189		ACAT2	0.0161996		AC010884.1	0.00395016		TXNDC12	0.00321775
SSX5	0.00444884		RHBDL1	0.0161894		AC073091.4	0.00394569		AL031778.1	0.00321505
AL390961.2	0.00444883		BRF2	0.0161886		RCAN3AS	0.00394551		AC091053.2	0.00321407
AL390067.1	0.00444823		TIMM23B	0.0161872		EN2	0.00394503		C21orf91-OT1	0.00320389
EFR3B	0.00444811		AP001542.3	0.0161856		PCOLCE2	0.00393997		AC112907.3	0.00320224
RPS6KB2-AS1	0.00444687		SLC1A6	0.0161856		BRD4	0.0039399		DMPK	0.00320037
SERPING1	0.00444557		AC079949.3	0.0161842		FAM178B	0.00393904		CNPY4	0.00320036
PITPNM2	0.0044443		AL355001.1	0.0161836		AP005329.1	0.00393866		AC090023.2	0.00319889
AL512330.1	0.00444293		AC078842.1	0.0161788		PHF23	0.00393556		AC005838.2	0.00319478
AC005865.2	0.00444176		KIAA0513	0.0161757		ZCCHC9	0.00393552		METTL14-DT	0.00318831
GSTA2	0.00444154		PRUNE1	0.0161757		TARDBP	0.00392795		AC008622.2	0.00318781
CCDC80	0.00444118		AC117395.1	0.0161723		ANKRD30B	0.00392717		MLH1	0.00318389
LINC02856	0.0044372		ASB15	0.0161686		FXYD1	0.00392393		RETSAT	0.00318368
SFTPB	0.00443695		ZMYND8	0.0161611		PNMA8A	0.00392326		AC092953.2	0.00317486
BHMG1	0.00443682		AC012485.3	0.0161606		CCDC144NL-AS1	0.00392321		AL590422.1	0.00317456
PABPN1L	0.00443649		AC044810.2	0.0161602		AP003557.1	0.00391971		RETREG1	0.00317379
CHST12	0.00443551		AC068724.3	0.0161591		XKR8	0.00391971		NCBP2-AS1	0.00317255
OR2AT4	0.00443502		AL359881.2	0.0161566		FEM1B	0.00391828		EDNRA	0.00317144
CDH15	0.00443374		AC090587.2	0.0161566		AC007610.1	0.00391247		AARSD1	0.00316987
LINC02834	0.00443314		CNTLN	0.0161538		GP5	0.00390074		AL512303.1	0.00316668
AC092171.4	0.00443259		RBPMS	0.0161537		AC021088.1	0.00390074		AC002550.1	0.00316594
AC087645.4	0.00443246		AC020916.1	0.016153		AP001350.1	0.00390074		DGCR11	0.00316397
PLSCR4	0.00443119		DYNLRB1	0.0161452		AL078581.2	0.00389886		ARHGEF18	0.00315943
AC079052.1	0.00443087		AC010642.2	0.0161388		PRDX4	0.00389833		GNPDA2	0.00315784
SLC6A19	0.00443008		LINC02462	0.0161378		NOMO2	0.00389475		AC008115.4	0.003155
NRSN2-AS1	0.00442751		AC100778.3	0.0161366		LINC01695	0.00388731		TOP1	0.00315498
LINC01683	0.00442543		DOK7	0.0161319		LINC01999	0.00388659		AC004846.2	0.0031546
AC026979.1	0.00442486		PIGH	0.0161278		UNC13D	0.00388565		GNAZ	0.00315393
WDR3	0.00442385		AL590138.1	0.0161277		MCM6	0.0038842		AC092835.1	0.00314096
THUMPD3	0.00442127		AC006960.2	0.0161235		RDH10	0.00387966		COL21A1	0.00313863
CATSPERZ	0.00442064		ST18	0.0161234		PPIC	0.00387956		SCAP	0.00313769
AL136181.1	0.00441999		AC104532.2	0.0161212		AADACL2-AS1	0.00387772		AL359513.1	0.00313711
Z70719.1	0.00441726		CCDC125	0.0161211		AC097375.5	0.00387236		BFSP2	0.00313127
SLX1B	0.00441707		AL160408.2	0.016119		ARHGAP1	0.00387144		IRF2	0.00313003
LY6G6C	0.00441685		MAP2K7	0.0161161		NXPH2	0.00386877		AC015922.3	0.00312539
AC011445.1	0.00441357		LAMTOR4	0.0161109		KRT34	0.00386877		AP001381.1	0.00312468
GABRG3-AS1	0.00441336		FALEC	0.016108		AL353804.1	0.00386853		MYCNUT	0.0031246
CASTOR1	0.00441302		AC022613.3	0.0161056		AL157395.1	0.00386476		LINC00672	0.00312319
AL161616.2	0.00441299		ABCB1	0.0161034		AC096747.1	0.00386129		DUS3L	0.00311059
ETDA	0.00441228		TCTA	0.0160971		SPRYD7	0.00385736		DGCR10	0.00311014
AL162419.1	0.00441174		UCHL1	0.0160906		AC131210.1	0.00385309		AC002059.1	0.00310896
CD79A	0.00441165		WBP2	0.0160901		RAB17	0.00385244		LINC01034	0.00310828
AC006333.1	0.00441027		AC023796.2	0.0160894		LINC00395	0.00384769		NPIPB15	0.00310673
GIMAP6	0.00440892		TTLL11	0.0160875		TUG1	0.00384644		TBC1D14	0.0031066
TEX28	0.00440574		NCBP2-AS1	0.0160851		AC013403.2	0.0038461		SHH	0.00310646
Z82244.1	0.0044048		PLPPR5	0.016085		LINC02278	0.00383392		DPYSL4	0.00310391
PDCL2	0.00440467		VIRMA	0.0160843		C9	0.00383144		KLHL28	0.00309949
TOR4A	0.00440463		AL024498.1	0.0160842		GEMIN2	0.00382944		IGSF8	0.00309805
NEFH	0.00440414		AC004847.1	0.0160817		AC099661.1	0.00382571		RINT1	0.00309477
AL365205.4	0.0044039		SKAP1	0.0160781		ERCC6L	0.0038243		Z98886.1	0.00309283
AL158834.2	0.00440332		AL158163.2	0.0160776		LINC01396	0.00382313		NTM-AS1	0.00309192
AC010359.2	0.00440312		BCL2L12	0.0160742		PPP1R36	0.00382002		OR1N2	0.00309185
LINC02493	0.00440245		TSPAN9	0.0160693		C2orf15	0.00381651		AL445648.1	0.00309148
OR4D1	0.00440236		ATP11A-AS1	0.0160588		AC026765.3	0.00381474		EIF4H	0.00309107
AC024224.2	0.0043999		AC004492.1	0.0160585		AL136981.3	0.00381441		CEP85	0.00309056
LINC01275	0.00439865		CST6	0.0160554		TPSD1	0.00381118		AC024933.2	0.0030863
AC022706.1	0.00439831		TRIM49	0.0160554		ADA2	0.00380693		SLC15A5	0.00308433
ALPL	0.00439781		AC078962.4	0.0160554		AC007878.1	0.00380632		AC090415.2	0.00308177
AC090213.1	0.00439768		AC074050.4	0.0160554		LINC00348	0.00380482		AL133485.2	0.0030798
RFC3	0.00439749		ETFBKMT	0.0160528		EFHC1	0.00380174		C11orf68	0.00307867
AC096921.2	0.00439606		EPS8L2	0.0160493		MUC1	0.00379423		FOXG1-AS1	0.0030772
OR6X1	0.00439448		ZNF71	0.0160482		HMSD	0.00379003		GATD1	0.00307392
C19orf67	0.00439301		AC064801.1	0.0160475		AL356608.1	0.00378664		CHD9	0.00307371
WDR26	0.0043915		AC110792.2	0.016045		AC010624.1	0.00378612		CDIPT	0.00307371
AL050343.3	0.00439039		TRIM45	0.0160434		USP12-AS2	0.00378567		HLA-DPA1	0.00306977
TIGD2	0.00439025		AC134682.1	0.0160404		C2orf80	0.00378101		AP001160.2	0.00306969
OR2A1	0.00439017		CDAN1	0.0160372		GOLGA8T	0.00377734		CACNA2D3	0.00306712
AGAP2	0.00438936		ZC3H3	0.0160371		PDCD7	0.00377722		MAP3K6	0.00306621
AC109454.3	0.00438825		SIN3B	0.0160351		DOC2A	0.00377502		PHYH	0.00306609
AURKC	0.00438765		AC079313.2	0.0160351		AL162377.1	0.00377294		DIP2A-IT1	0.00306309
EMCN	0.00438693		MIR3150BHG	0.0160265		AC027644.3	0.0037695		AC024257.1	0.00306176
POU4F3	0.00438532		AC010247.1	0.0160215		AC135050.6	0.00376862		ACAD9	0.00305877
RUVBL1	0.0043851		AC020911.1	0.0160209		GPR107	0.00376727		AC092903.2	0.00305643
PUM1	0.00438496		RBFOX3	0.0160182		ARID3A	0.00376604		AP001360.1	0.00305634
ANXA13	0.00438492		LINC01699	0.0160152		AC139100.2	0.00376493		AC012363.1	0.0030542
AC096736.3	0.00438487		WDR93	0.0160126		AC021517.2	0.00376392		CLBA1	0.00305148
AL158212.2	0.0043846		XPOT	0.016006		RAP2A	0.00376257		ZIC4	0.00305076
AC079226.2	0.00438401		AP000766.1	0.0160027		KLHL28	0.00376054		LINC00324	0.00304924
LINC01039	0.00438238		AL360013.2	0.0160017		AC069437.1	0.00375038		AC012038.1	0.00304894
AL161663.1	0.00438235		WFDC1	0.0159999		AL021707.9	0.00374184		FAM163A	0.00304751
WIF1	0.00438226		LINC02816	0.0159976		LENG1	0.00374105		PCNT	0.00304246
ATXN7L2	0.00438201		AL121790.2	0.0159976		AC055764.2	0.00374087		LINC00326	0.00304105
AP000867.5	0.00438183		SF3B1	0.0159974		MED18	0.00373982		GZMA	0.00303867
RORC	0.00438095		AP003501.1	0.0159967		SFT2D3	0.00373432		AC092338.1	0.00303799
LINC01226	0.00438094		Z93022.1	0.0159965		MOB3B	0.00373051		P3H4	0.00303581
U91319.1	0.00438039		VWF	0.0159963		AC022148.1	0.00372755		MEIS1-AS2	0.00303514
AL590093.1	0.00437931		ASCL2	0.0159882		ZNF529	0.00372595		KLHL18	0.00302536
LINC01975	0.00437917		AC079385.1	0.0159872		EHF	0.00372189		AC092966.1	0.00302532
AC005498.1	0.00437822		AL121944.1	0.0159811		CLEC2L	0.00371402		XPA	0.00302479
AL139241.1	0.00437736		AC104170.1	0.0159803		DEDD	0.00371145		AL392023.1	0.00301794
AC096996.2	0.00437606		AL359922.2	0.01598		ATP7A	0.00371032		KDM1B	0.0030133
AC011481.2	0.004376		AL139289.2	0.0159751		AC106037.3	0.0037103		PRKRA	0.0030095
RMST	0.00437592		SLC45A1	0.015974		AL162425.1	0.0037089		PRKAR2A-AS1	0.00300913
GABPB1-IT1	0.00437473		LMO2	0.0159732		ZYG11A	0.0037064		AP002360.1	0.00300232
UBA2	0.00437349		POM121L2	0.0159651		SRP19	0.00369853		DBR1	0.0030016
ANKRD62P1-PARP4P3	0.00437338		OR52N4	0.015965		AC007192.2	0.00369657		SND1-IT1	0.0029986
BTLA	0.00437309		IGBP1-AS1	0.015965		ESPN	0.00369419		FGL1	0.00299485
PARP10	0.00437062		AC009478.1	0.0159629		KLHL7-DT	0.00369245		CALR3	0.00299426
LINC01095	0.00437024		TCP11L1	0.0159618		AC069549.1	0.00368793		CAV2	0.00299375
AP001610.2	0.00437019		ATP2A2	0.015958		AC093390.2	0.00368199		AC021915.2	0.00299338
KIF23	0.00436798		NAGLU	0.0159565		NAT1	0.00367934		GRAP2	0.00299202
GPR20	0.00436493		REPS1	0.0159544		ZDHHC1	0.00367918		DDN-AS1	0.00299138
OR7A10	0.00436417		AC092192.1	0.0159542		WFDC3	0.0036772		AC005837.1	0.00298965
AMPH	0.00436169		GPI	0.015954		RGS12	0.0036761		NPDC1	0.00298597
FGF18	0.00436132		AC010809.2	0.0159531		AL607028.1	0.00367233		AC010422.2	0.00298502
LNX2	0.00435992		LINC01870	0.0159398		RBM4B	0.00367039		MYOCD	0.00298316
AC009955.3	0.00435976		MYB	0.0159398		CTBS	0.00366894		AC090945.1	0.00298215
AL592528.1	0.0043574		AC024559.1	0.0159365		AL391056.2	0.00366796		AC138304.1	0.00297766
AC104964.2	0.00435549		CLEC20A	0.0159341		LINC01829	0.0036601		AL513548.4	0.00297493
PIGX	0.00435469		PLEKHH3	0.0159312		TAS2R30	0.00365784		GNMT	0.00297312
CISH	0.00435356		GOLGB1	0.0159307		GEMIN4	0.00365615		GRM7-AS2	0.00296681
LINC02462	0.00435235		AC072062.1	0.0159297		EID2	0.00365354		LINC02321	0.00296192
CTXN3	0.00435211		AP001783.1	0.0159269		USP12-AS1	0.00364672		LINC02440	0.0029612
AL445228.2	0.00435031		AC026979.2	0.0159232		LINC02099	0.00364495		FEM1C	0.00295877
AC027514.2	0.00435028		AL161896.1	0.0159211		KCNJ15	0.00364495		SYTL1	0.00295532
LINC02010	0.00434784		POMT2	0.0159195		DNAI2	0.00364307		MGAT4B	0.00295126
LINC02164	0.00434784		NCK2	0.0159174		CMC4	0.00363851		LCN9	0.00294516
AL391704.1	0.00434475		LINC02400	0.0159166		CFL2	0.00363286		PITPNM1	0.00294341
LINC01789	0.00434264		IFT57	0.0159161		MRPL48	0.00363041		SNRPE	0.00294275
AP000561.1	0.00434096		GSPT2	0.0159159		UQCRH	0.00362854		LRSAM1	0.00294106
PAPPA	0.00434035		MEN1	0.0159157		HNRNPH3	0.00362801		RNF217	0.00293735
AP001496.2	0.00433969		LINC02811	0.015915		AL137009.1	0.00362549		OTX1	0.00293597
HIST1H1T	0.00433947		PAMR1	0.0159139		CCM2	0.00361987		HNRNPDL	0.00293515
AC015967.1	0.00433923		SPINK7	0.0159131		LINC02432	0.00361701		AC130651.1	0.00293466
HARS	0.00433821		AL731563.2	0.015912		RETSAT	0.00361426		AL353150.1	0.00292791
AC079910.1	0.00433808		LINC01435	0.0159109		PCDHGB4	0.0036111		AC107021.2	0.00292745
IKZF3	0.00433587		ZBTB20	0.0159057		AC092171.5	0.00360827		IL17RC	0.0029228
PGM5	0.00433472		CD84	0.0158991		TMEM196	0.00360807		CUL1	0.00292219
AL158070.1	0.00433463		AC087620.1	0.0158946		ARHGDIG	0.00360517		PIK3C2B	0.00291786
FUT4	0.00433317		AC135050.5	0.0158921		AC107294.1	0.00360127		AC091057.2	0.00291216
EVC2	0.00433179		ZNF484	0.0158892		AC006019.2	0.00359716		AC021755.2	0.00290946
AL391845.2	0.00433036		CLCA4	0.0158866		ZNF296	0.00359557		AC244453.3	0.00290456
WASF3-AS1	0.00432959		AL121974.1	0.015884		LINC01740	0.00359351		PDYN-AS1	0.0029023
INSL5	0.00432888		CD53	0.0158827		RFX8	0.00359051		AC073342.1	0.00289903
AASDH	0.00432565		AL049870.3	0.0158823		AC093843.2	0.00358644		SDHA	0.00289789
AL035251.1	0.00432506		NFATC3	0.0158793		TMEM86A	0.00358525		PM20D1	0.002896
AL627230.1	0.00432475		PLPPR4	0.0158766		CES4A	0.00358312		BOLA3	0.002891
CEACAM19	0.00432425		DCAF4	0.0158764		UNC45A	0.00358226		RIC8A	0.00288932
LINC01063	0.00432257		ZNF436	0.0158725		CDKN2D	0.00358102		FUBP1	0.00288741
AL033519.4	0.00432257		SPTSSB	0.0158675		AC104370.1	0.00358101		BEX3	0.00288724
LINC02200	0.00432212		KCNQ2	0.0158675		SCGB1D2	0.00358021		GPR141	0.00288671
POLN	0.00432015		AC019064.1	0.0158658		AL354994.1	0.00357968		SHD	0.00287993
CLEC18C	0.0043195		AC005726.5	0.015863		SRCAP	0.00356455		PPFIA4	0.00287953
AC116667.2	0.00431917		TPMT	0.0158614		FDPS	0.00355997		RAMAC	0.00287519
CYP4B1	0.00431891		CRPPA-AS1	0.0158558		MRPL9	0.00355975		C9orf106	0.00286723
AC090970.2	0.00431794		GPR1-AS	0.0158538		AC011773.3	0.00354718		IL11RA	0.00286607
OR52H1	0.00431794		SCHLAP1	0.0158535		ETS2	0.0035429		AL121895.1	0.00286418
MYCBP2-AS2	0.00431718		AL031056.1	0.0158531		ABCG8	0.00354056		AC011196.1	0.00286052
ICAM1	0.00431593		RNF41	0.0158494		PAK6	0.00353783		ANO7	0.00285858
DPP4	0.00431565		EPHA2	0.015847		LPCAT4	0.00353355		AL355607.2	0.00285644
AC134312.1	0.00431497		CBLB	0.0158437		AC084782.2	0.00353342		HSFY1	0.00285644
AC111194.1	0.0043131		STARD9	0.0158421		AC006237.1	0.00353122		KLHDC8B	0.00285366
AC016245.2	0.00431255		AC010542.2	0.0158349		AJ003147.2	0.00352083		AC009090.6	0.00285337
AC009480.1	0.00431214		AL445231.1	0.0158272		RDH16	0.00351877		ZSCAN2	0.0028497
PRKAR1B	0.00431144		MEDAG	0.0158222		AC005906.3	0.00351706		AC007922.2	0.00284572
LINC02403	0.00431118		LINC00327	0.0158126		JADE1	0.00351654		ACE	0.00284493
AL136114.1	0.00430882		LINC01611	0.0158097		LINC00449	0.00351134		AL583827.1	0.00284275
AC005696.3	0.00430853		B3GAT3	0.0158086		TRIM32	0.00351044		MIR222HG	0.00283966
ZNF347	0.00430756		LINC01126	0.0158066		SPC25	0.00350718		SMARCAL1	0.00283895
PLUT	0.00430613		ADAMTS3	0.0158057		METTL26	0.0035065		TSR2	0.00283808
ITGB2	0.00430597		STT3A	0.0157984		AC012485.3	0.00350446		AC006387.1	0.00283778
VASN	0.00430574		SUGP1	0.0157979		PKM	0.00350297		FAP	0.00283358
CTDP1	0.00430559		WFIKKN1	0.0157958		AC087639.2	0.00349686		DANCR	0.00282767
AC096540.1	0.00430489		MAP3K14	0.0157942		AC013731.1	0.00349595		LINC00658	0.00282755
LINC01333	0.00430441		AC009171.2	0.0157924		RFX3	0.00349264		LINC02637	0.00282646
TEN1	0.00430365		MEIS2	0.015792		BABAM2	0.00349218		DCAF12	0.00282587
AC114810.1	0.00430281		ANKRD16	0.0157875		AL627095.2	0.00348552		TMPRSS15	0.00282171
OR56A1	0.00430245		SLC1A2	0.0157866		AC018645.3	0.0034855		ARR3	0.00282044
AP001198.1	0.00429568		AC004466.2	0.0157827		ACSM2A	0.00348447		AC134312.1	0.00281667
POLE2	0.00429528		SAA2	0.0157807		AC104116.1	0.00347265		U91328.1	0.00281609
CCKBR	0.00429405		PCBP2-OT1	0.0157803		LINGO1-AS1	0.00347097		PLEKHG4	0.00281515
AL139246.4	0.00429309		HBEGF	0.0157735		LRTM1	0.00346777		EFCAB14-AS1	0.00281415
CDKL4	0.00429052		IL13RA1	0.0157704		AC105206.3	0.00346129		AL021395.1	0.00281352
AL513321.2	0.00428946		AC112482.2	0.0157663		SPRY2	0.00345401		AP001505.1	0.00281344
LINC00269	0.00428946		AL008730.1	0.0157653		MTG1	0.0034483		RTF2	0.00281313
LINC01443	0.00428946		AL022069.1	0.0157644		AC016727.1	0.00344525		MBNL1-AS1	0.00280819
IL18RAP	0.00428889		AL355377.4	0.0157638		AL137857.1	0.00344248		LINC02794	0.00280701
AC079467.1	0.00428718		AC007387.3	0.0157611		AC092825.1	0.0034371		C13orf42	0.00280428
AL049840.6	0.00428575		AC006252.1	0.0157564		SLC38A11	0.00342585		ALDH1B1	0.00280371
AC007993.3	0.00428475		GPC6-AS1	0.0157518		LINC01229	0.00342379		IQCN	0.00280096
AL133153.2	0.00428336		AL357153.1	0.0157518		INSL6	0.00342199		ADAP2	0.0027992
LINC00165	0.00428242		SLBP	0.0157508		KIRREL1-IT1	0.00342114		CAMK1G	0.00279286
AC010834.2	0.0042816		SLC22A24	0.0157452		AL158175.1	0.00341938		PLCXD1	0.00279118
SNAPC4	0.00428106		AC063979.2	0.0157405		TOMM40L	0.00341477		JRKL-AS1	0.00279043
OR2A14	0.00428018		AC109458.2	0.0157405		ACOXL	0.00340607		AC078788.1	0.00279016
DAOA-AS1	0.00427933		AL358334.1	0.0157366		RTCA-AS1	0.00340353		U2AF1	0.0027864
AC099482.1	0.00427925		CBX1	0.0157318		CHD5	0.00340348		AC128685.1	0.00278572
RUBCN	0.00427807		AL096869.2	0.0157278		SEC63	0.00340044		CECR2	0.00278498
AL137026.1	0.004277		THNSL2	0.0157267		CHRNB2	0.00339718		NBPF1	0.0027831
CCDC177	0.00427487		PGAM1	0.0157203		ZNF140	0.00339695		AC104411.1	0.00278268
HIST1H4F	0.00427318		FAM215B	0.0157125		SNHG27	0.00338995		AC005726.3	0.0027812
SMO	0.00427304		MPL	0.0157123		RPUSD3	0.00338918		GEMIN6	0.00278091
EGFL8	0.00427302		AC022167.3	0.0157088		AC092617.1	0.00338846		AL590101.1	0.00278084
TMEM200C	0.00427296		AC023491.2	0.0157084		AC103879.1	0.00338776		ZNF737	0.0027795
AC109517.1	0.0042706		AC243772.2	0.0157045		ABRAXAS1	0.00338593		AL031705.1	0.00277945
SPSB3	0.00426938		GPR75	0.0157008		AC016576.1	0.00338326		CLIC2	0.00277897
SLC17A9	0.00426862		CDC123	0.0157006		BTAF1	0.00337972		C9orf131	0.00277591
CGB2	0.00426814		SNAP47-AS1	0.015694		AP003465.1	0.00337896		ZNF17	0.00277085
LINC02444	0.00426693		ADAMTS16	0.0156889		MIA	0.00337889		AC007349.4	0.00276934
FAM180A	0.00426638		HES4	0.0156889		RBM28	0.00337604		FAM92B	0.00276839
LINC01450	0.00426511		PXMP4	0.0156845		AC116428.1	0.00337504		AF196972.1	0.00276388
KBTBD13	0.00426383		LINC01344	0.0156831		VIPR1-AS1	0.00335941		Z80897.1	0.00276
CCDC27	0.00426271		AL354733.1	0.0156804		PRMT5-AS1	0.003356		LINC02593	0.00275876
IGF2R	0.00426223		OTOF	0.0156795		KIF2A	0.0033483		AL391863.2	0.00275518
UTP18	0.0042605		PITPNA	0.0156727		AL445250.1	0.00334796		AF064860.2	0.00275512
DSPP	0.00425963		POMGNT2	0.0156719		LETM1	0.00334714		FOXD4L4	0.00275429
ELF5	0.00425867		AL662907.3	0.0156714		AC004923.4	0.00334568		LINC02019	0.00275319
ZSWIM1	0.0042578		CYP51A1-AS1	0.0156709		DESI1	0.00334234		BX088651.4	0.00275236
AC104655.1	0.00425662		AL021707.8	0.0156698		SLC3A2	0.00334012		AC142472.1	0.00275227
AL008719.1	0.0042559		HBA2	0.0156685		ZBED6	0.00333894		AC092115.2	0.00274608
AL353653.1	0.00425489		AL355377.3	0.0156682		PRR26	0.00333722		SUPV3L1	0.00274308
AL591896.1	0.00425275		TMEM222	0.0156635		ZNF620	0.0033352		AF106564.1	0.0027422
ARHGAP36	0.00425223		TYK2	0.0156599		LINC01440	0.00333464		SATB2-AS1	0.00274009
REC114	0.00424841		AC084756.1	0.0156599		CNOT9	0.00333337		AL121820.3	0.00273541
PNMA5	0.00424805		HM13-IT1	0.0156546		AC010273.2	0.00332735		EIF3B	0.00273476
NFKBID	0.0042472		CCDC85C	0.0156515		AL732323.1	0.00332709		AP005131.1	0.0027346
AC008885.2	0.00424637		AC107871.2	0.0156499		IRGQ	0.00332521		EDRF1-DT	0.00273053
NNAT	0.00424632		HMCN1	0.0156496		AL159174.1	0.00332465		HNRNPUL2	0.00272849
SLX1A	0.00424575		RUNX2-AS1	0.0156462		AC020704.1	0.00331373		ARHGEF7-IT1	0.0027267
AC010528.1	0.00424528		AC069503.4	0.0156439		POLG	0.00331354		MRPL3	0.00272585
EVPL	0.00424471		LINC01160	0.015642		AC010998.2	0.00331277		NUTF2	0.00272577
AL139351.3	0.00424437		AL391832.2	0.0156322		CAMSAP3	0.00331121		C19orf44	0.00272361
TPST2	0.00424436		AP005436.1	0.0156312		LRIT3	0.00330733		AC015819.5	0.00271787
AL031123.5	0.00424425		ZNF195	0.01563		ODC1-DT	0.00330702		MTFMT	0.00271691
AC016987.1	0.00424203		DYNC1H1	0.0156297		TAX1BP3	0.0033061		N6AMT1	0.00271678
LINC01898	0.00424029		AC097713.1	0.0156288		AC067852.2	0.00330522		ABHD14A	0.00271603
ID3	0.00423967		MGST1	0.0156246		SOS1-IT1	0.003303		ISM1-AS1	0.002715
SETD1A	0.00423964		ASB17	0.0156245		AC093849.3	0.00330176		LINC01505	0.0027134
LINC02183	0.00423913		AC109361.2	0.0156217		A1BG-AS1	0.00329994		AC099754.1	0.00271063
AP001469.2	0.00423703		AL049836.2	0.0156217		CYP3A4	0.00329608		AC107959.3	0.00271063
CHMP1B-AS1	0.00423223		AL157394.3	0.0156214		SLC9C2	0.00327718		SEMA4C	0.00270874
AP005131.7	0.00422572		ABCD4	0.0156188		AL161729.4	0.00327678		FCER1G	0.00270341
AC093620.1	0.00422569		TXNDC17	0.015618		IGFL2	0.00327346		AC026124.2	0.002698
ZNF675	0.0042255		HAND2-AS1	0.0156165		AL136418.1	0.00327243		ANKRD36B	0.00269736
GPR132	0.00422441		FAM83G	0.0156121		AC092159.2	0.00327144		CSKMT	0.0026957
LRTOMT	0.0042219		SYS1	0.0156095		HIST2H4A	0.00326943		AC073569.3	0.00269408
SZT2-AS1	0.00422178		LINC02795	0.0156074		LINC02360	0.00326933		AC063952.4	0.00269367
AL135937.1	0.00422023		AC005100.1	0.0156027		ZNF260	0.00326315		AL035634.1	0.00269266
CAMK2N2	0.00421855		TRIB2	0.0155987		PRSS53	0.00326309		THAP11	0.00268822
PRR34	0.00421785		LINC02780	0.0155928		AC023024.1	0.00324859		TINAG	0.00268543
AL137186.2	0.00421673		AC244517.12	0.0155928		ZBTB46-AS1	0.00324842		AC006001.2	0.00268394
PRSS35	0.00421628		AL161630.1	0.015586		ACTL6B	0.00324674		KPNA7	0.00268289
DUSP13	0.00421536		AP002518.2	0.0155857		MOCS2	0.00324479		AC004023.1	0.00267994
IGLV1-51	0.00421422		BUB1B	0.0155734		LINC01013	0.00324281		AL049830.3	0.0026795
ME2	0.00421411		AC093673.2	0.0155712		LINC02045	0.0032293		AL512358.2	0.00267863
B3GNT8	0.00421389		AC104066.3	0.0155693		SLC22A11	0.0032293		AC106870.2	0.00267646
B3GNT10	0.00421283		AC008655.1	0.0155639		ZNF577	0.00322818		PLCG1-AS1	0.00267436
CD300E	0.00421175		LILRB1-AS1	0.0155619		PEPD	0.00322715		AC245297.3	0.002671
NRG1-IT3	0.00421008		AC090409.2	0.0155603		TMEM204	0.00321897		AC007736.1	0.00266907
FAM166A	0.00420802		APEH	0.0155593		FAP	0.00321695		AL355312.2	0.00266702
AC131956.3	0.00420652		AC005062.1	0.015558		ZNF557	0.00321556		AL031728.1	0.00266628
AC092634.8	0.00420593		AC016747.3	0.0155569		GSTO1	0.0032109		HTR3B	0.0026641
VMAC	0.00420513		SLC4A4	0.0155567		MLH1	0.003208		GRHL3	0.00266319
FP236383.5	0.00420435		GINS1	0.0155541		CD80	0.0032074		AC021613.1	0.00266104
AP000248.1	0.00420292		P3H4	0.0155499		ADGRB2	0.0031941		ZNF831	0.00265897
ADAMTSL4	0.00420108		LINC01303	0.0155418		AC073352.1	0.00319258		RAG2	0.00265405
AC106795.5	0.00420011		SLC39A11	0.0155412		CHST13	0.0031915		POLB	0.00265269
ELSPBP1	0.0041993		SERPINI2	0.015541		TMEM182	0.00318906		AC092287.1	0.00265007
AP005357.1	0.0041977		AC068870.2	0.0155391		AC114271.1	0.00318832		WDR72	0.00264813
PHLDA2	0.00419732		PBX2	0.0155376		AC092809.4	0.00318623		AHCY	0.00264114
C12orf80	0.00419691		LINC00210	0.015535		RNASE6	0.00318597		MAP10	0.00263873
KIRREL3-AS1	0.004196		LINC01415	0.015535		ATXN3	0.0031812		AC093390.1	0.00263574
SDF4	0.004196		U47924.3	0.0155336		AL139385.1	0.00317908		ELN-AS1	0.00263005
LINC02124	0.00419513		RFC4	0.0155261		LINC01160	0.003176		Z97205.1	0.00262821
AC006441.1	0.00419274		ZBTB20-AS4	0.015518		AC104118.1	0.00317333		IDH1-AS1	0.00262799
ABCA9-AS1	0.00419047		FAM234B	0.0155156		FAM83A	0.00317232		AC174065.1	0.00262157
AC073062.1	0.00418803		AC104134.1	0.0155127		KEAP1	0.00316982		AC092078.2	0.00261785
AC016738.2	0.00418796		EIF4A3	0.0155122		AL160408.1	0.00316649		CYP27C1	0.00261762
AC093817.1	0.00418716		MUL1	0.0155102		AL137018.1	0.00316535		SNX14	0.00261559
LINC02827	0.00418622		AC090115.1	0.0155091		ACBD3	0.00316093		AC025280.1	0.00261512
GUCA1B	0.00418549		AC016642.1	0.015506		AC137579.2	0.00315605		AC019155.2	0.00261497
DEFB134	0.00418516		CLVS2	0.0155052		AC092819.3	0.00315227		AL360093.1	0.00261285
B3GALT6	0.00418186		XYLT1	0.0155043		FAM241A	0.0031494		CDH22	0.0026108
AL359844.1	0.00417763		BLVRB	0.015504		CCDC84-DT	0.00314932		AC010203.2	0.00260949
AL163872.1	0.00417662		AC112484.3	0.015503		PRR3	0.00314597		AC013472.3	0.00260939
GFI1B	0.00417656		RND1	0.0154958		LINC02813	0.00314021		SLC12A1	0.00260832
AL133279.2	0.00417651		AC109454.3	0.015495		AC036108.1	0.00313831		AC008957.1	0.00260702
CDC42EP2	0.00417518		AASS	0.0154891		LINC01006	0.00313811		USP22	0.00260441
AC010285.1	0.00417439		AL138831.1	0.0154875		AGBL3	0.00313603		LGALS9	0.00260013
AK7	0.00417352		IMPG1	0.0154862		PSPC1	0.00313012		AC011451.1	0.0025976
AL136981.3	0.00417327		AL357054.5	0.015485		AC108676.1	0.00312654		FBXO5	0.00259758
AP003400.1	0.00417278		NR0B1	0.0154791		SUB1	0.00312042		SPOPL	0.0025959
AL137847.1	0.0041726		AL445526.1	0.0154771		RPS6KB1	0.00310932		AC211476.2	0.00259269
AC079801.1	0.00417258		KLC1	0.0154759		AP001341.1	0.00310845		PNMA1	0.00258943
LINC01579	0.00416624		AL133485.2	0.0154732		AL592295.3	0.003108		PITRM1	0.00258919
AL139351.2	0.00416608		AC127537.1	0.0154593		GLT8D2	0.00310335		AC018926.1	0.00258649
HOXA4	0.00416487		EFCAB6-AS1	0.0154584		OR13C5	0.00310141		LYPLAL1	0.00258576
AL356275.1	0.00416487		TGFB1I1	0.0154557		AC018926.1	0.00310141		CCAR2	0.00258495
AC004877.1	0.00416466		NBPF11	0.0154547		AC093732.1	0.00309676		NCAM2	0.0025845
AP000844.2	0.00416412		DPP3	0.0154539		SLC40A1	0.00309247		AL161782.1	0.00258192
LYSMD1	0.00416334		TWISTNB	0.0154532		ZFP91	0.00308941		AC005253.1	0.0025816
CD3E	0.00416304		AC012076.1	0.0154516		AC006213.3	0.00308929		LINC01397	0.00257935
AC110620.2	0.0041614		AL136309.3	0.0154482		NOL6	0.00308601		CTSF	0.00257332
NAIF1	0.00416137		AC073326.1	0.0154482		LINC01915	0.00308141		DPY19L1	0.00257019
AL354821.1	0.00415914		PCDHB9	0.015448		ECSIT	0.00307351		FGF7	0.00256987
MLX	0.00415844		RTL9	0.0154473		FBXL19-AS1	0.00307231		AC092718.9	0.00256483
CRIP3	0.00415815		AC006013.1	0.0154431		AC026704.1	0.00306627		AL109954.1	0.00256302
AC100839.1	0.0041566		ATP13A1	0.0154431		AC010271.2	0.0030621		AC110769.2	0.00256236
AC009878.1	0.00415563		LINC00621	0.0154426		TESK1	0.00306155		AC007750.1	0.00255157
PEX13	0.00415507		MLH3	0.015441		PITHD1	0.00305976		NPIPA5	0.00255068
OR13C4	0.00415446		RCC2	0.015438		CCNB1IP1	0.00305871		AC027097.2	0.00255046
JMJD1C-AS1	0.00415408		SDC1	0.0154338		LPCAT1	0.0030508		LGR5	0.00254957
AC020922.4	0.00415369		LINC02005	0.0154338		LILRB2	0.00305066		LINC01315	0.00254823
UBE2A	0.00415277		SPA17	0.0154308		AL359710.1	0.00304822		LINC02691	0.00254822
AC130466.1	0.00415216		FIS1	0.0154301		UCP3	0.00304144		MALSU1	0.00254407
AC090629.1	0.00415207		AC092794.2	0.0154289		CYP39A1	0.00304009		AL049874.3	0.00254282
AC073987.1	0.00415182		OR13A1	0.0154274		AC008982.2	0.00303065		RCAN3	0.00254132
CD68	0.00415165		AC068658.1	0.0154259		AL450263.1	0.00302229		EID2B	0.00253739
AP002812.5	0.00415137		AC114316.1	0.0154238		GPSM1	0.00301926		TXNDC2	0.00253013
LLPH-DT	0.00415042		MRPL2	0.0154216		AC060809.1	0.00300883		OLR1	0.0025293
STAT3	0.00414992		AC009107.2	0.0154197		HAPLN4	0.00299758		BCL2L12	0.00252855
ACKR4	0.00414931		AC110611.2	0.0154193		SIRT2	0.00299638		DZANK1	0.00252825
AGTRAP	0.00414804		RGS9BP	0.0154193		AL021707.5	0.00299422		KLF1	0.00252506
RFESD	0.00414678		NMNAT3	0.015419		AL357992.1	0.00298882		AC009560.3	0.00251479
AC024475.1	0.00414667		AL358216.1	0.015416		ZNF398	0.00298762		LINC02430	0.00251279
LINC00298	0.00414339		AC007091.1	0.0154156		LNCSRLR	0.00298464		RP1	0.00250395
FBLN7	0.00414194		RRM2	0.0154112		TSIX	0.00298453		NICN1	0.00250104
RD3	0.00414131		HEMK1	0.015411		F13B	0.00297351		SLC25A40	0.00249962
CTAGE6	0.00413547		AC103769.1	0.0154061		AC007405.2	0.00297351		MDP1	0.00249727
AC253572.2	0.00413542		AC002401.4	0.0154048		AL121899.3	0.00297351		SRSF10	0.00249606
U91328.2	0.00413485		AC022809.1	0.0154048		MEF2C-AS1	0.0029735		DNAJC4	0.00249532
BMP8B-AS1	0.00413484		AC010271.1	0.0154048		THPO	0.00296669		MEIS3	0.00249493
SLC38A10	0.00413481		Z84468.1	0.0154048		BOC	0.00296512		TIMM10B	0.00249151
AC026202.3	0.00413362		NPIPB5	0.0154043		PLAGL1	0.00296502		AC098479.1	0.00248975
LINC02465	0.00413346		RNF32	0.0153958		BBS1	0.00295351		GDA	0.00248681
AC002331.1	0.00413338		AP006333.1	0.0153947		AC055811.3	0.00295328		HPS6	0.00248635
LINC02736	0.00413183		SLC35B2	0.0153917		BAD	0.00295295		AC019080.5	0.00248558
CALHM6	0.00413173		LIPT1	0.0153911		AC004938.2	0.00294927		AC020651.1	0.0024853
LRRC3B	0.00413161		ADGRF2	0.0153904		PTK6	0.00294241		AL139294.1	0.00248528
AC012405.1	0.00413042		AC011479.3	0.0153894		CTXND2	0.00294232		TIMM50	0.00248151
AP002992.1	0.00413034		ZKSCAN4	0.0153876		FST	0.00294154		AL157871.4	0.00247484
AC024028.1	0.00412929		RINL	0.0153867		TRIM31	0.00294154		MCAT	0.00247429
TMEM173	0.0041284		HAUS5	0.0153862		AC127540.2	0.00294154		C1orf35	0.00247351
ZNF385A	0.00412803		AL162586.2	0.0153842		PSG4	0.00293888		AL449106.1	0.00247235
AC093894.2	0.00412677		SLC24A1	0.0153821		AC007496.1	0.00292107		UBE4A	0.00247041
AL133375.1	0.0041264		PCDHGA5	0.0153808		AC009570.1	0.00291263		AP000892.3	0.00246837
AC012363.2	0.00412613		DHX29	0.0153729		AC090531.1	0.00290352		HHLA1	0.00246371
L3MBTL1	0.00412427		AC021037.1	0.0153722		FAM153B	0.00290337		ACIN1	0.00246051
PICALM	0.00412355		DRD4	0.0153704		AL121772.3	0.00290071		ATG12	0.00245812
SNRPA	0.00412037		LPCAT4	0.0153692		BLOC1S3	0.0028833		AL355916.1	0.00245796
AC007595.1	0.00411841		C9orf43	0.0153671		AC092757.3	0.00287986		AC132192.1	0.00245787
AL009178.3	0.00411675		AL161729.4	0.0153663		SRSF9	0.00287561		AC007036.5	0.00245468
TMPPE	0.00411622		AC008592.4	0.015365		FAM111A	0.00286568		FAR2	0.00245148
AL136221.1	0.00411515		AL391834.2	0.0153629		AL391097.2	0.0028625		MTA3	0.00245044
SLC25A24	0.0041132		AC006449.5	0.0153625		DNAJC2	0.00285933		RCOR2	0.00244867
AL133464.1	0.00411305		TEPSIN	0.015361		TMEM130	0.00285864		EFCAB10	0.00244403
MIOX	0.00411276		USP39	0.015359		PARP15	0.00285839		AC027097.1	0.00244204
AL691403.2	0.00411263		AC083843.3	0.0153573		SLC10A1	0.00285498		LINC02100	0.00244161
AC004771.2	0.00411244		PTPN18	0.0153561		PYGL	0.0028533		EI24	0.00243762
AC002563.1	0.00411202		AL118523.1	0.0153556		AL354696.1	0.00284943		SOX21-AS1	0.00243748
AC005803.1	0.00411127		METTL24	0.0153543		S100A14	0.00284857		AP005717.2	0.00243729
BPIFA3	0.00410812		AL390195.1	0.0153538		SPP2	0.00284729		AC114763.2	0.00243638
AC017050.1	0.00410741		LINC01349	0.0153536		NGF-AS1	0.00284562		AC027338.1	0.00243501
SERF1B	0.00410624		FAM98B	0.0153532		AC073409.2	0.00284562		LINC01764	0.00243342
CYP2S1	0.00410479		POLR3B	0.0153499		SINHCAF	0.0028449		ZDHHC2	0.00243231
AL450226.1	0.00410409		AC027541.1	0.015347		MFSD12	0.00284431		AC005034.2	0.00243228
LINC02573	0.00410308		ADAM15	0.0153443		GCNT3	0.00284403		AC026369.1	0.00243228
AC104454.2	0.0041019		AP000944.1	0.0153434		LAPTM4A	0.00284148		AC012409.1	0.00243228
AC005381.1	0.00410152		DCAF8L2	0.0153398		AC073288.2	0.0028381		FAM151B	0.00243039
LINC00297	0.00410031		SLFNL1	0.015338		AC006449.6	0.00283726		AL357079.1	0.00242721
LRRC4	0.00409941		C5orf66	0.0153376		LINC01478	0.00283595		TMEM114	0.00242437
AC232271.2	0.00409856		TCEA1	0.0153364		AC007881.2	0.00282663		ANGPTL8	0.0024196
R3HDML	0.00409832		PQBP1	0.0153321		SFTPC	0.00282617		E2F3-IT1	0.00241797
AC007881.3	0.00409776		GNG4	0.0153284		LINC00520	0.00282557		TADA2B	0.00241782
AC005307.1	0.00409759		AARSD1	0.0153279		FAM245A	0.00282528		ACTA2-AS1	0.00241578
AC138696.2	0.00409697		HARS2	0.0153267		AC145343.1	0.00281932		SLAMF8	0.00241219
AL160254.1	0.00409651		CHST5	0.0153223		LINC01766	0.00281918		RNF139-AS1	0.00240735
AC109349.1	0.00409542		NDUFV1	0.0153219		AP001992.2	0.0028174		AL391844.1	0.00240707
AC016642.1	0.00409491		AL157369.1	0.0153191		TTC28-AS1	0.0028165		LINC00484	0.00240577
AC067930.1	0.00409486		DIO2-AS1	0.0153149		GPR153	0.00281393		CARD16	0.00240577
AL359541.1	0.00409366		IGSF21-AS1	0.0153089		SYDE1	0.00281166		SETD1B	0.00240494
AL162385.1	0.00409353		BLCAP	0.0153081		VCPKMT	0.00280917		LINC01780	0.00239277
PTK7	0.00409312		AC245140.2	0.0153047		AC135048.2	0.0028029		AC004936.1	0.00239251
AC124804.1	0.00409027		GTF2A1	0.0153039		AC090001.1	0.00280072		AC092338.2	0.00239214
AC106791.2	0.00409024		LINC02756	0.0153005		AC087468.2	0.00279405		AC091167.5	0.00238763
AL359834.1	0.00409008		KLF3	0.0152963		AC068722.1	0.00278816		ST6GAL2-IT1	0.00238554
AL357140.2	0.00408894		LINC02028	0.0152858		SPINK13	0.00278517		SH2B2	0.00238377
KIAA0040	0.00408892		AC140121.1	0.0152839		CORIN	0.00278452		AC073578.2	0.00238148
AC069421.3	0.00408837		SLC9C2	0.0152831		LINC01861	0.00278402		MZT2B	0.00238004
AF241728.2	0.00408703		LINC00355	0.0152821		ARMCX6	0.00278086		HOMER3	0.0023795
AC025576.2	0.00408661		ZXDB	0.0152796		AC034102.8	0.00278067		FZD9	0.00237587
AC069431.1	0.0040862		AC005696.2	0.0152753		AP001095.1	0.0027683		MDC1	0.00237579
SCX	0.0040832		RHOBTB1	0.0152726		AL031770.1	0.0027667		ANKRD31	0.00237433
AC005944.1	0.00408305		ATAT1	0.015265		KCNC2	0.00276578		LINC02828	0.00237321
AP000880.1	0.00408176		CYB561D2.1	0.0152618		TIMM23	0.00276475		AC092127.1	0.0023713
SSMEM1	0.00408048		ZNF367	0.015257		AL353796.1	0.00276156		LINC00893	0.0023659
AC020655.1	0.00408038		AOAH-IT1	0.0152516		CEP170B	0.00275863		AL121987.1	0.00236527
LINC00526	0.00408028		NLRP6	0.0152512		AC115522.1	0.0027497		AL133467.1	0.00236465
SEMA3E	0.00407816		PNOC	0.0152497		FBXL15	0.00274828		TMEM86A	0.0023629
AC093206.1	0.00407783		TROAP	0.0152485		AC006445.3	0.00274758		MAPK6-DT	0.00236145
IL32	0.00407685		SLC45A2	0.0152412		PDZD11	0.00274132		CHAF1B	0.00236016
AC091053.1	0.00407589		INTS2	0.0152407		PFN4	0.00273873		WNT10A	0.00235895
LINC00642	0.00407587		MICA	0.0152344		AC010969.2	0.00273067		AL139142.1	0.00235726
AC108021.1	0.00407522		SRXN1	0.0152341		TCEA1	0.00272683		ADGRG3	0.0023551
LINC01854	0.00407445		LINC02052	0.0152313		MRPL18	0.00272295		U62317.3	0.00235374
RTL4	0.00407327		SLC15A2	0.0152252		AL035443.1	0.0027198		AC110603.1	0.00235275
BUB1B	0.00407246		LIN37	0.0152232		FBXO30	0.00271945		PYGO1	0.00234368
AL121757.2	0.00407237		CINP	0.0152231		AC016931.1	0.00271475		ZFHX2-AS1	0.00234192
BMP3	0.00407159		LINC02610	0.0152202		STAT4	0.00270697		TAF4	0.00233761
AP002807.1	0.00407064		FP236241.1	0.0152197		AC009704.1	0.00270173		HAMP	0.00233459
GCGR	0.00407053		DPF1	0.0152193		IGBP1-AS1	0.00269878		AL135923.2	0.00233356
TRHR	0.00406931		CCDC175	0.0152183		AC091982.3	0.00269794		AL590708.1	0.00232735
AC090820.2	0.00406738		AC002454.1	0.0152175		MGAT4D	0.002696		LINC01581	0.00232624
AC021236.1	0.00406578		AC022001.2	0.0152055		RER1	0.00269535		RAB15	0.00232616
TREM1	0.00406408		AQP1	0.015205		AC020741.1	0.00269507		ALG12	0.0023241
AC090124.1	0.00406377		VPS33B	0.0152042		AP001468.1	0.00268999		SUCLG1	0.00232249
AC005920.3	0.0040631		AC010504.1	0.0152004		RABL6	0.00268938		CRYGD	0.00232134
AC104370.1	0.00406226		AC118754.1	0.0151987		CNGB3	0.00268638		TRAPPC4	0.00231574
DMRTB1	0.00406199		RNF11	0.0151986		AC111000.4	0.00268576		TMEM125	0.0023147
ACSF2	0.00406172		MIR193BHG	0.0151977		NCR3	0.00268576		PCAT7	0.00231457
AP000779.1	0.00406122		AC011405.1	0.0151956		AC021915.1	0.00268378		AC068580.3	0.00231299
IGHD	0.00406092		ACSM4	0.0151955		AC026150.1	0.00268292		AC012360.1	0.00231218
NAPB	0.00406031		AC021733.2	0.0151934		DOCK9-AS1	0.0026786		MYCN	0.00231096
LINC01616	0.00405987		AC003005.2	0.0151906		AL139274.2	0.00267771		BTBD19	0.00230712
AL391839.2	0.00405596		NLRP12	0.0151905		KCTD19	0.00267694		FAM182B	0.00230674
AC108681.1	0.00405577		BBOX1	0.0151905		C12orf66	0.00267329		HDLBP	0.00230176
AC007130.1	0.00405546		AC096586.2	0.015188		AC007513.1	0.00267113		FAM240C	0.00229769
LACTBL1	0.00405309		MELTF-AS1	0.0151876		MYEF2	0.00266533		AL442067.2	0.00229349
SPDYC	0.00404903		CYP27B1	0.0151872		CFAP300	0.00266219		AC103796.1	0.00229138
AC009646.2	0.00404882		MTOR	0.0151867		AC243547.2	0.00266177		GMEB2	0.00228524
FAM9A	0.00404882		CPSF1	0.0151865		AC128709.3	0.00265399		SARNP	0.00227551
AL024474.2	0.00404737		CRACR2A	0.0151862		ANKRD34B	0.00265378		IL20RB	0.00227511
IGF1	0.00404621		AC008937.3	0.015185		P2RX7	0.00265194		CSE1L-AS1	0.00227369
CRYBB3	0.00404519		RPS6KA6	0.0151834		AP000424.1	0.00265139		AC032019.1	0.00227322
Z98749.1	0.00404509		NEIL3	0.0151832		NANOG	0.00265058		FCER2	0.00227322
UROC1	0.00404454		AC027271.1	0.0151813		LGALS3BP	0.00264641		PIGY-DT	0.00227193
PRICKLE4	0.00404288		RTN4RL1	0.0151766		TGM3	0.0026403		AC019330.1	0.00227129
AL353704.1	0.00404264		AC016355.1	0.0151747		RPA4	0.00263949		CFAP20	0.00227058
MTX1	0.00404136		CU633906.2	0.0151702		FGD6	0.00263184		MYO15A	0.0022665
PAX7	0.00404122		AC002066.1	0.0151569		NBPF26	0.0026284		AL451137.2	0.00226446
LSM1	0.0040401		AC090204.1	0.0151568		RNF123	0.00262747		USP40	0.00226307
B4GALNT4	0.00403811		DTX1	0.0151563		AC132872.5	0.00262725		AC092919.1	0.00226022
MMP3	0.00403763		FAM138B	0.0151509		DHX38	0.00262713		AP000233.2	0.00225997
KCNMA1-AS1	0.00403726		CCN2	0.0151446		C13orf42	0.00262581		WBP4	0.00225982
AL589990.1	0.00403672		C12orf81	0.0151446		TBX10	0.00262181		MCM3AP	0.00225894
SNAI1	0.00403472		AC008124.1	0.0151436		LINC02390	0.00262181		GLS2	0.00225882
CNN1	0.00403443		KIAA2013	0.0151435		MIP	0.00262181		LRRIQ1	0.00225808
AC007325.4	0.00403438		AC003666.1	0.0151416		AL139081.1	0.00262181		AC011773.3	0.00225535
AC009506.1	0.00403202		NUCB1-AS1	0.01514		AL359764.1	0.00260137		FXYD2	0.00225502
AC018541.1	0.00403115		DIPK2B	0.0151399		CHRFAM7A	0.00259652		CLASP2	0.0022546
BHLHE22	0.00403109		AC005332.5	0.0151361		RRAGA	0.00259546		AL807752.5	0.00225423
LYPLA2	0.00402977		SELENOO	0.015135		AC006974.1	0.00259473		PNPT1	0.00225175
AC007314.1	0.00402611		WNT5B	0.0151348		ZFAS1	0.00259403		EDAR	0.00224766
LINC02063	0.00402461		PAPSS2	0.0151342		ECI1	0.00259351		AP003680.1	0.00224671
PRSS8	0.00402445		TRIM37	0.0151329		AMIGO3	0.00258721		AC087491.1	0.00224175
AUNIP	0.00402372		CPS1-IT1	0.0151293		AC010735.2	0.00258038		AC253572.2	0.00224018
AC087893.2	0.00402303		AL080313.1	0.0151271		HDGF	0.00258027		AC072039.2	0.00223331
LINC01871	0.00402156		LINC01629	0.0151156		CLIP3	0.00257411		TNIP1	0.00223168
AC083795.2	0.00401889		SLC16A1-AS1	0.0151131		AL133243.1	0.00256809		SKAP2	0.00223012
GIP	0.00401791		ABCG5	0.0151087		AC011939.2	0.00256506		AC020892.2	0.00222605
AC004825.3	0.00401731		PTPRO	0.0151079		G3BP2	0.00256165		AC069549.1	0.00222554
AC008537.4	0.00401581		FMN2	0.0151052		AC113618.2	0.00255786		AC034139.1	0.00222255
EPS15L1	0.00401532		LINC02525	0.0151025		AC036108.2	0.00255786		PEX12	0.00221759
AL353147.1	0.00401508		N6AMT1	0.0150946		AC104411.1	0.00255194		SLC4A11	0.00221751
CNGA1	0.00401447		AC010082.1	0.0150932		TCP1	0.00254721		EWSR1	0.00221441
Z97652.1	0.00401429		GRPEL2	0.0150911		AL731567.1	0.00253992		ZNF284	0.00221346
LINC01055	0.00401425		AC079384.1	0.0150868		AC079203.2	0.00253918		AC092279.1	0.00220991
SFTPA1	0.00401091		AC004053.1	0.0150865		GOLGA8N	0.00253455		GJA1	0.00219915
AC005832.1	0.00400883		IL23A	0.0150849		AC007920.2	0.00252963		ASB3	0.00218757
AC114977.1	0.0040085		AC022819.1	0.0150822		C11orf21	0.00252589		ANAPC13	0.00218647
HAR1A	0.00400479		AC007389.3	0.0150782		CYB5R2	0.00252325		C20orf27	0.00218579
AL162718.2	0.00400436		HENMT1	0.015078		LINC00339	0.00252256		AC010096.1	0.0021822
AC098679.6	0.00400422		AC046143.2	0.015077		RPL15	0.00252234		ZNF746	0.0021821
AC068533.3	0.00400409		AADACL4	0.0150723		PATL2	0.00252081		C17orf98	0.00218098
SLC1A2	0.00400354		AL355483.1	0.0150723		ELMO3	0.00251794		AC104335.2	0.0021809
TRGV9	0.0040031		NIPAL1	0.0150709		TSEN34	0.00251693		CA5A	0.00218051
SPINK4	0.00400119		TEX22	0.0150691		AL139275.1	0.00251593		AL157400.1	0.00216898
RSPH9	0.00399968		ATP10A	0.0150683		AC020928.1	0.00251116		AC074024.1	0.00216514
AC105460.2	0.0039994		TMED1	0.0150651		PWWP2A	0.00251073		AL122020.2	0.00216282
AP001255.1	0.00399933		DPY19L2	0.0150641		AC008915.2	0.00250767		MADD	0.0021628
FGD6	0.00399771		AC074351.1	0.0150636		CHST14	0.00250688		AL035409.1	0.00216242
SYT4	0.00399737		LMAN2L	0.0150619		LINC01836	0.00250167		ZNF665	0.00215882
TMEM187	0.00399487		AC108134.2	0.0150578		FKBP6	0.00250103		TRUB2	0.00215746
AL353770.4	0.00399406		RETREG3	0.0150523		PLEKHG5	0.00249909		AC090220.1	0.00215572
AC008549.1	0.00399364		AC020908.1	0.015051		GPR18	0.00249681		AC104126.1	0.00215442
AL442663.3	0.00399227		ANXA3	0.0150499		AC106875.1	0.0024951		AC009090.1	0.00215322
AL161782.1	0.00399186		ZSCAN1	0.0150456		AC097654.1	0.00248361		APOBEC3H	0.00215264
AC004241.4	0.00398885		AC105345.1	0.0150448		AL136526.1	0.00248078		AKR1A1	0.00215176
LINC00102	0.0039868		HSD17B11	0.0150363		ADGRA2	0.00248058		NCKAP5-AS1	0.00215028
PRKAG2-AS1	0.00398641		PPIP5K1	0.0150331		C20orf203	0.00247733		ZMIZ1-AS1	0.00214859
PIK3CD	0.00398641		LINC02044	0.0150289		PRSS54	0.00247614		CFAP45	0.00214826
SPTBN5	0.00398417		NUTM1	0.0150289		OSTC	0.00247104		AC008771.1	0.00214581
KRT34	0.00398403		AC025370.2	0.0150284		AC002456.1	0.00247079		AC007405.2	0.0021423
PES1	0.00398272		SOX21-AS1	0.0150281		ZNF263	0.00247078		AC011978.2	0.00214158
PTOV1-AS2	0.00398163		AL160408.6	0.0150245		C1QC	0.00246936		SMIM25	0.00214067
ARRDC5	0.00398133		PTBP2	0.0150233		CGREF1	0.00246864		AC105384.1	0.00213995
CENPL	0.00397849		MELTF	0.0150219		EBNA1BP2	0.00246365		AC096746.1	0.00212977
LINC02466	0.00397766		CEP78	0.0150183		AL590560.2	0.00246317		GREM2	0.00212339
LRRC26	0.00397649		EXOC3-AS1	0.0150165		BUB1B	0.00246194		AC008525.1	0.00212052
STON1	0.00397631		CCDC121	0.0150015		AC007993.2	0.00246194		AL359233.1	0.00211606
AL121938.1	0.00397449		AC090376.1	0.014997		LRRTM1	0.00245701		XBP1	0.00211008
AL138930.1	0.00397299		GRPR	0.0149964		CDC25C	0.00245495		AL162464.1	0.00210912
SERINC4	0.00397131		KXD1	0.0149942		ZBED5	0.00244032		SLC25A39	0.00210733
HMBOX1-IT1	0.00397066		AC009962.1	0.0149821		HTRA4	0.00243909		ACVR1B	0.00210663
PTPRN2	0.00397038		LPP-AS2	0.0149815		AL583827.1	0.00243094		AP001095.1	0.00210604
ARHGAP11B	0.00397028		SRGAP3-AS3	0.0149813		LRRC36	0.00242472		PPP1R17	0.00210522
AC095056.1	0.00396979		AC136475.5	0.0149743		HIRA	0.00242292		RAB7B	0.00210433
AC128685.1	0.0039666		LINC01654	0.014974		AC066613.1	0.00242163		WASHC2A	0.00210281
MSI1	0.00396443		IFFO2	0.0149664		CD27	0.00242082		KCNK17	0.00209664
AC107373.1	0.00396311		AP001057.1	0.0149627		C6orf47	0.00241292		AC009269.5	0.00209562
CLCN6	0.0039598		RAD1	0.0149607		AL513128.2	0.00240776		NPIPA2	0.00209474
AC011462.2	0.0039584		ARGLU1	0.0149594		AL591623.1	0.00240758		MRPL28	0.00209379
RGL2	0.00395595		LINC02613	0.0149581		FIGN	0.00240302		ALDOA	0.00209226
AC061958.1	0.0039555		UFL1-AS1	0.0149581		ZNF154	0.00240135		GCSH	0.00209094
AL513493.1	0.00395484		ZNF19	0.014958		PTPN7	0.00239406		CYP2C18	0.00208794
MKNK1-AS1	0.00395254		AC023090.1	0.0149526		AC107982.3	0.00238951		RFC5	0.00208709
AQP1	0.00395048		PTPRK	0.0149515		LINC02488	0.0023856		SLC50A1	0.00208418
AC025576.1	0.00395046		AC023908.3	0.0149505		STAR	0.00238016		AC006111.2	0.00208343
AC018680.1	0.00394804		TDRKH-AS1	0.0149492		AC083906.3	0.00237798		AC095050.1	0.00208284
OR56A4	0.00394611		MED1	0.0149438		USHBP1	0.0023777		AL391097.3	0.00208155
BTBD2	0.00394531		PEAR1	0.0149422		FCER2	0.00237745		AC104971.1	0.00207559
AC026620.2	0.00394526		AC105398.1	0.0149422		RCE1	0.00237644		LINC02583	0.0020744
PROB1	0.00394496		PLA2G1B	0.0149422		LINC01402	0.00236866		RGL3	0.00207153
PRICKLE2-DT	0.00394451		IRF2BP1	0.0149411		AC024451.4	0.00236787		AL356123.1	0.00206114
AC021683.2	0.00394199		AL031587.3	0.0149403		SLC2A14	0.00236607		TNFRSF21	0.00206022
AC092316.1	0.00394186		SMU1	0.0149361		RESP18	0.00236602		AC005775.1	0.00205872
SYNE1-AS1	0.00393864		SYBU	0.0149318		CDK17	0.0023657		LINC02362	0.00205443
MRO	0.00393826		ALOX15	0.0149302		CCDC130	0.00236379		AP000802.1	0.00205269
AC010745.4	0.00393739		AC005040.2	0.0149277		AL139424.3	0.00236337		AC104066.3	0.00205054
LINC01471	0.00393715		KCNJ1	0.0149234		CFAP221	0.00235981		CLEC4D	0.00205052
AL161629.1	0.0039371		AC130469.1	0.0149225		AC005726.5	0.00235864		MTA2	0.00204954
AC010307.3	0.00393654		AL118505.1	0.0149195		NPC1L1	0.00235805		SPP2	0.00204921
TNNI3	0.0039357		AC008549.2	0.0149191		NNAT	0.00235753		LBX2	0.00204789
AC084036.1	0.00393464		AC126763.1	0.0149133		USB1	0.00235667		CCL24	0.00204789
AC067838.1	0.00393415		AC007786.3	0.0149133		CCDC146	0.00235093		ARHGDIB	0.00204789
AC008056.3	0.00393305		AL365256.1	0.0149133		AC103993.1	0.00235074		AC012184.3	0.00204773
KRT39	0.00393291		AL590399.3	0.0149118		MED17	0.00234263		AC106820.3	0.00204684
CCDC89	0.00393289		AL732314.4	0.0149109		CEP41	0.00233922		FAM171A2	0.00204549
AC106045.1	0.00393279		DOC2B	0.0149099		AC117473.1	0.00233873		GML	0.00203663
SULT1C4	0.00393114		AP000755.1	0.0149063		AC009171.2	0.00232731		AC079921.2	0.00203367
AC069234.4	0.00392879		PIK3R6	0.0149063		SMG6	0.00232507		AC023510.1	0.00203236
ZNF705E	0.00392872		PRCC	0.0149016		POU5F1	0.00231726		LINC01205	0.00203116
AQP7	0.00392651		AL445438.1	0.0149009		AL662889.1	0.00231483		CYTH1	0.0020309
AC092954.1	0.003926		ESRP2	0.0148988		AC005104.3	0.00231164		AC012409.3	0.00202722
FAM217B	0.0039245		LINC02176	0.0148988		SIN3B	0.00231028		AC008937.3	0.00202536
GPR68	0.00392397		WAKMAR2	0.0148974		DUSP10	0.00230977		AL356608.1	0.00202508
AP001360.1	0.00392369		SOGA3	0.0148953		DGKE	0.00230535		C12orf50	0.00202484
PDIK1L	0.00392367		CRYM	0.0148925		AC068756.1	0.00230208		LINC01907	0.00202459
AC126283.1	0.00392308		KIFC2	0.014886		LINC02842	0.00230208		SLC38A10	0.00202254
CSRP3	0.0039229		TTBK1	0.0148838		AP000695.2	0.00229718		UNC5B-AS1	0.00202038
ZNF671	0.00392283		AC080128.2	0.0148746		AGPAT5	0.0022967		YIPF5	0.00201768
MTFP1	0.00392235		PPP1R8	0.0148735		DECR2	0.00229523		AC244517.1	0.00201481
AC090607.1	0.00392197		TCP10L	0.0148714		FAM215B	0.00229359		MAP3K8	0.00201157
CA3	0.0039205		AC019080.5	0.0148709		KPNA6	0.00229221		MEIOC	0.00200878
AC140912.1	0.0039205		AL355297.3	0.0148705		AC092332.1	0.0022908		EIF3C	0.00200821
DLG5-AS1	0.00392003		CCDC183	0.0148657		AC079210.1	0.00228525		BTG1	0.00200713
AC105345.2	0.00391978		ADAMTSL4	0.0148603		NKILA	0.00227746		AC083862.3	0.00200296
USP38	0.00391882		BICDL1	0.0148581		AC008619.1	0.00227369		AL163973.2	0.00199961
TAF1C	0.00391738		LINC01950	0.0148548		AC114550.2	0.0022701		GNB2	0.00199867
ZBTB22	0.00391637		SLC14A2	0.0148539		CTCFL	0.00226676		R3HDM2	0.00199811
LINC01621	0.00391603		HSPG2	0.0148539		AC127070.2	0.00226656		SF3B3	0.00199752
AC005703.3	0.00391495		BICRA-AS1	0.0148535		AC017074.1	0.00226556		BX322557.2	0.00199392
TAS1R1	0.00391376		PIGS	0.01485		C1orf131	0.00225479		AC091953.1	0.00198863
REEP6	0.0039116		ZNF287	0.0148416		ZBTB17	0.00223957		Z95114.1	0.00198343
AL109761.1	0.0039113		SLC4A11	0.0148411		LINC02436	0.00223883		ANKRD45	0.0019784
AC007387.3	0.00391041		ARSA	0.0148356		MSRB1	0.00223763		AL359693.1	0.00197544
AL049840.5	0.00390917		AMY2B	0.0148354		AC233702.7	0.00223623		LINC01876	0.00197491
BNIP2	0.00390675		TAS1R1	0.0148339		AC091114.1	0.00223411		AP003059.2	0.00196962
AC097480.2	0.00390504		AXL	0.0148298		AL450384.1	0.00223056		AC037487.2	0.00196827
NICN1	0.00390442		AC106028.3	0.0148297		TMEM79	0.0022255		AC138904.3	0.00196731
AC084116.3	0.00390417		AC005606.2	0.0148265		CCDC181	0.00221173		KHDC1L	0.00196286
AL138831.1	0.00390311		POLD4	0.0148261		SLC25A45	0.00220988		AL591463.1	0.00195856
AC010255.1	0.00389977		SNHG7	0.0148215		AL158166.2	0.00220918		AL596330.2	0.00195802
AC004870.3	0.00389728		AC110620.2	0.0148211		WNT6	0.00220616		IFRD1	0.00195714
SHE	0.00389714		TAS2R10	0.0148191		AC244093.3	0.00220482		NPHP1	0.00195614
PLB1	0.00389608		ITGB4	0.0148129		AC008906.2	0.00220043		ZNF600	0.00195514
AL356421.2	0.00389574		RTEL1	0.0148122		IFI35	0.00219922		LINC01143	0.0019551
AC024361.3	0.00389523		MED10	0.0148104		FP236241.1	0.00219873		RBPMS-AS1	0.0019551
AC008894.1	0.00389361		AAK1	0.0148081		PRSS3	0.00219236		GGT2	0.0019551
HMGA2-AS1	0.00389303		GLRA2	0.014803		IGIP	0.00219093		AL356055.1	0.00195395
IL1B	0.00389142		MNT	0.0148025		ZNF124	0.00219052		RBPJL	0.00195107
MPPED2-AS1	0.00389132		LINC02799	0.014798		MYO15B	0.00218892		AL591043.2	0.0019503
AC108136.1	0.00389127		GNGT2	0.0147971		NUP62	0.00218874		AC007622.2	0.00194704
PROM1	0.00388838		LINC01993	0.0147956		AK6	0.00218793		CDHR4	0.00194308
HCG18	0.00388711		TDRKH	0.0147919		SLC41A3	0.00218024		LINC01450	0.00194185
AC005746.1	0.00388704		GGH	0.0147917		ATP13A5-AS1	0.00217418		LINC01672	0.00194185
LINC02674	0.00388684		AL031587.2	0.0147902		AC117373.2	0.00217418		PTGER2	0.00194185
AC245164.2	0.00388667		CYSRT1	0.0147831		AC010328.1	0.00217418		AC004448.3	0.00193988
FREM2	0.00388614		AC000065.1	0.0147721		IGLV1-50	0.00217418		NOM1	0.0019394
AC093909.2	0.00388446		AC087521.4	0.0147687		B3GALT4	0.00217137		AC018643.1	0.00193878
AC005291.1	0.00388394		BRI3BP	0.0147671		AC004775.1	0.00216841		AL035411.3	0.00193637
PMPCA	0.00388322		AL159156.1	0.0147544		UBE2R2-AS1	0.00216708		CERS3	0.00193587
QPRT	0.00388254		DAPK1-IT1	0.0147502		AC073611.1	0.00216617		AC246680.1	0.00193262
PTPMT1	0.00388163		FAM153A	0.0147497		DNAJC10	0.00216173		INSL6	0.00192998
AC092053.5	0.00387881		ZNF423	0.0147429		SREK1	0.00215945		AC011374.3	0.0019292
AC010538.1	0.00387876		ANKRA2	0.0147427		TMEM44	0.00215254		AGRP	0.00192857
AC007728.3	0.00387802		AC092803.3	0.0147421		ATP1B3-AS1	0.00215145		SKIDA1	0.00192015
LIMD1	0.00387799		CTNNBIP1	0.0147401		AC008105.3	0.00215018		AL353697.1	0.00191881
PYDC1	0.00387694		LINC00852	0.0147392		AL355490.2	0.0021484		AC012313.5	0.00191863
LINC02150	0.00387665		PARD6G	0.0147386		EME2	0.00214766		AC025175.2	0.00191855
LNX1	0.00387614		NUF2	0.0147372		UBAP2	0.00214418		SMAD9-IT1	0.00191689
LINC01281	0.00387585		FSTL3	0.0147354		FAM151B	0.00214331		E2F8	0.00191534
AL669841.1	0.00387534		RNF220	0.0147325		GLP1R	0.00214221		CU633904.1	0.00191534
ANXA2R	0.00387489		CC2D1A	0.0147297		OXT	0.00214221		POLR1D	0.0019135
SLC37A4	0.00387446		AC004825.2	0.0147259		AL021707.3	0.00214221		AC022960.2	0.00191161
AC092279.1	0.00387442		PACRGL	0.0147244		PLA2G4C-AS1	0.00213587		SLC22A4	0.00190599
LINC02346	0.003874		AC099811.4	0.0147208		AC009148.1	0.00212882		AL606534.1	0.0019056
PSMD13	0.00387317		NLRP8	0.0147198		AC009283.1	0.00211965		SPIN4-AS1	0.0019018
EZH1	0.0038711		KLRF1	0.0147187		LDLRAD4-AS1	0.00211436		SMYD5	0.00189998
AC245519.1	0.00386991		PGP	0.0147178		ZFY-AS1	0.00211249		NWD2	0.00189894
AC104012.1	0.00386955		RNF168	0.0147144		AC020658.5	0.00211231		LINC02652	0.00189629
EXOC3L4	0.00386844		Z97192.2	0.0147125		AC079226.2	0.00211024		NXT2	0.00189381
PISRT1	0.00386821		ZG16B	0.0147109		AP002761.1	0.00211024		AC011700.1	0.00189363
FABP9	0.00386769		AC006213.3	0.0147106		POTEM	0.00211024		AC026471.1	0.00189274
ZIK1	0.00386622		PRSS23	0.0147088		AP003119.2	0.0021092		DPYD-AS1	0.00189128
AC069444.1	0.00386518		AC004816.1	0.0147055		EMC8	0.00209992		LINC02267	0.00188795
AC060766.6	0.00386432		C7orf50	0.0147029		KRTAP5-AS1	0.00209548		C1orf131	0.00188784
AP002755.1	0.00386076		AL357054.4	0.0147017		NPLOC4	0.00209202		AC087260.1	0.00188741
LINC01400	0.00385979		C20orf202	0.0147007		VNN1	0.00209049		SLC39A13	0.00188556
POLD4	0.00385945		EID2	0.0147005		LINC02193	0.00208512		PTOV1-AS2	0.00188491
C1orf54	0.00385934		HORMAD2-AS1	0.014699		KTN1-AS1	0.00208298		ADAMTS16	0.00187732
AC093599.1	0.00385468		AC040168.1	0.0146937		AC008608.2	0.0020824		ITIH4-AS1	0.00187557
PALMD	0.00385439		BMP2	0.0146932		IQCA1L	0.00207826		NUDT12	0.00186978
TRIM15	0.00385431		RFLNB	0.0146915		PALB2	0.00207781		LINC01100	0.00186904
FO393414.3	0.0038533		RAMAC	0.0146914		C8orf76	0.00207327		IL6R-AS1	0.00186705
CSN1S1	0.00385329		DNAJC12	0.0146907		AC099522.2	0.00207129		LINC00237	0.00186622
RAB20	0.00385217		GPR78	0.0146873		AOC1	0.00207083		MYPN	0.00186571
ZNF599	0.00385183		AL512791.2	0.0146865		UPK3A	0.00206792		COX7B2	0.00186476
TBC1D3D	0.00384896		SLC2A7	0.0146819		PNPT1	0.00206694		LINC02003	0.00186396
PSMD6-AS1	0.00384884		GOLGA8N	0.0146789		SHISA3	0.00206307		AL929472.3	0.00186232
LAIR2	0.00384634		GTSE1	0.0146765		ADSSL1	0.00206086		AL121757.2	0.00185945
AC009123.1	0.00384505		IL17RC	0.0146763		AC019257.9	0.00205389		AL139819.1	0.0018588
AC067930.4	0.00384163		COL10A1	0.014675		NPPC	0.00205323		MFSD13A	0.00185865
AC105020.6	0.00384037		TTC3-AS1	0.0146736		AC121761.1	0.00205303		AP001432.1	0.00185769
RARRES2	0.00384012		LINC01309	0.0146686		AC013356.3	0.00204629		RABGAP1L-DT	0.0018555
FAM161B	0.00383987		GABRA5	0.0146684		AC011815.2	0.00204004		PSPC1-AS2	0.00185482
AL136368.1	0.00383984		CCN1	0.0146675		AC117569.1	0.00203839		FEM1B	0.00185164
C1orf158	0.00383971		SPATA42	0.0146675		SPATA7	0.00203786		AFP	0.00184906
HASPIN	0.0038377		AC044802.1	0.0146675		AC009812.1	0.00203672		AL139089.1	0.00184501
AL132655.3	0.003837		AC010680.3	0.0146635		AL022323.3	0.00202895		NRGN	0.00184491
TMIGD1	0.00383683		LARGE-AS1	0.0146627		TIGAR	0.00202672		ENO2	0.00184477
ERVW-1	0.00383574		ZNF584	0.0146602		LILRA1	0.00202033		SLC39A12	0.00184406
CLK3	0.00383518		Z94721.3	0.0146568		HMOX2	0.00202032		AP001267.4	0.00184285
NR2C2AP	0.0038351		CHM	0.0146532		HAUS1	0.00201862		RARA	0.00184107
AC091965.1	0.00383501		AP001198.1	0.014653		AC130343.1	0.0020151		KCNMB1	0.00183935
RGMB-AS1	0.00383192		PLEKHA5	0.0146521		AL358612.1	0.00201432		FCGR1B	0.00183715
AL391422.4	0.00383076		AL121987.1	0.0146507		LINC02349	0.00201432		ICOS	0.00183581
EPB42	0.00383068		GCK	0.0146462		AL356512.1	0.00201243		GGT7	0.00183482
AC016866.2	0.0038278		ASF1B	0.0146434		PLAGL2	0.00200447		LINC02730	0.00183428
LINC02751	0.00382743		AC079209.2	0.0146432		LPP-AS1	0.00200065		AL356580.1	0.00183369
KLK3	0.00382719		AC010245.2	0.0146418		ZNF385C	0.00199998		PNPO	0.00183342
PIK3CD-AS2	0.00382547		PRR26	0.0146391		FBXO9	0.00199933		LINC01018	0.00183028
HNF1B	0.003824		ENHO	0.0146373		PEBP1	0.00199659		NPIPB12	0.00183015
AL136441.1	0.00382322		AC079949.1	0.0146291		EIF3F	0.00199406		DBNL	0.00182851
ATP2C1	0.0038232		LINC00880	0.0146259		NKAPD1	0.00198629		Z94160.2	0.00182741
SLCO5A1	0.00382287		AC092546.1	0.0146252		KAT7	0.00197879		PMPCA	0.00182053
SDE2	0.00382155		B3GALNT1	0.014624		AL353648.1	0.00197729		AL163051.1	0.00181821
AC131956.2	0.00382085		NUDT7	0.0146209		RALGAPB	0.00197481		AL031848.2	0.00181667
AC092809.4	0.00382084		AL513548.4	0.0146118		SFXN4	0.00196585		BZW2	0.00181107
VSTM5	0.00382072		AC018618.1	0.0146097		ZNF738	0.00196216		RPS6KA2	0.00181033
REEP4	0.00382035		PHF2	0.0146082		ALX4	0.00196118		RNF114	0.00180996
AL049812.3	0.00381953		AC015660.2	0.0145988		AC083806.2	0.00195976		TRIB3	0.0018098
DOCK4-AS1	0.00381936		AC007773.1	0.0145982		AL365181.2	0.00195634		CREG1	0.00180978
TRIM60	0.00381829		PCCA-AS1	0.0145974		ZNF281	0.00195206		VIM	0.00180967
AL450311.1	0.00381823		LINC01789	0.0145952		ROS1	0.00195037		SLC25A35	0.00180763
BTBD9-AS1	0.00381596		AP000542.3	0.0145952		ZDHHC16	0.00194889		AP003774.2	0.00180519
AL392048.1	0.00381333		C14orf39	0.0145939		PROX2	0.00194699		TMEM150B	0.00180175
AL139120.1	0.00381261		AKR7A3	0.01459		AC100788.1	0.00194277		SCRN2	0.00179894
AC000099.1	0.0038097		TBC1D3	0.0145891		MRPL32	0.00194133		JRKL	0.00179851
LAMP3	0.00380908		AP000402.1	0.0145807		PHKG2	0.00193933		AC023483.1	0.00179615
GNG13	0.00380639		AC099521.3	0.0145676		AC010530.1	0.00193512		MMP25	0.00179504
LINC00293	0.00380607		SLC25A34-AS1	0.0145663		PARS2	0.00193409		AC016556.1	0.00179436
KISS1R	0.00380395		AC009908.1	0.0145663		CNKSR1	0.00193271		FRMD4A	0.00178942
AC007333.2	0.00380338		ZNF566	0.0145636		AC005090.1	0.00193081		PDGFB	0.00178746
TRGC2	0.00380328		CD244	0.0145619		NHLH2	0.00192661		AC005252.4	0.00178636
RIOX2	0.00380181		AL441883.1	0.0145594		PCDHGA12	0.00192364		LINC01331	0.00178621
AC079779.1	0.00380085		MBLAC2	0.0145549		RP1	0.00192324		LINC02220	0.001786
FAM221B	0.00379839		AC100802.1	0.0145548		AC117505.1	0.0019184		PADI2	0.00178159
AL133520.1	0.00379825		AC013286.1	0.0145543		AC004900.1	0.0019184		AC013565.3	0.00176953
LINC01331	0.0037964		AC009118.3	0.0145525		AC069544.1	0.00190713		KCNH3	0.00176937
HTR1F	0.00379635		AL138927.1	0.0145524		EARS2	0.00190275		GDF5	0.00176834
USP12-AS2	0.00379427		NPAS3	0.0145522		AL358937.1	0.00190195		SOX21	0.00176822
ZSWIM8	0.00379396		NBPF20	0.0145496		TMEM238L	0.00189919		AL355482.1	0.00176816
AC069307.1	0.00379304		GTF2H3	0.0145491		MEIG1	0.00189142		SEC61A2	0.00176569
AC109460.4	0.00379088		ERI3	0.0145473		GPC6-AS2	0.00188918		CYP1B1-AS1	0.00176327
AC009090.6	0.00378991		MAMDC2-AS1	0.0145473		AL096803.2	0.00188899		AC084866.1	0.00176287
LINC01513	0.00378944		NPIPA5	0.0145421		IFT52	0.0018865		ESRP1	0.00175628
AC022784.3	0.0037854		SLFNL1-AS1	0.0145411		AC096570.2	0.00188642		DDX1	0.00175
MKRN2	0.00378478		OSBP	0.0145405		ELOA2	0.00188642		ADAMTSL4	0.00174989
LINC02060	0.00378477		PLK4	0.0145403		YIPF7	0.00188355		PPP1R11	0.0017482
OR13C3	0.00378014		AC008738.3	0.0145388		STAC2	0.00188131		RBPMS	0.00174378
AC127002.2	0.0037798		LINC02061	0.0145374		Z98200.1	0.00188104		TTC1	0.00173833
LINC02025	0.00377969		HSPA2	0.0145326		AC027796.4	0.00188074		LINC02814	0.00173516
AC013356.2	0.00377955		AC097359.3	0.0145269		ANKRD36	0.00187875		AL356413.1	0.00173341
OR2T1	0.00377862		NANOS1	0.0145266		TUBGCP4	0.0018778		AC026356.1	0.00173336
AL512604.3	0.00377705		TCEAL3-AS1	0.0145238		KLF3	0.0018679		AL139381.1	0.00172384
CCN2	0.00377645		AC109441.1	0.0145229		LINC01611	0.00185811		AP000462.3	0.00172064
COL3A1	0.0037749		AC003684.1	0.0145229		LINC02853	0.001857		ELK3	0.00171898
TEX36-AS1	0.00377399		TMEM135	0.014517		CBX5	0.00185697		AL590399.1	0.00171663
AC016168.4	0.00377189		AC008883.3	0.0145168		FSIP2-AS1	0.00185602		AL138767.1	0.00171651
NPAS1	0.0037697		CDS1	0.0145121		DNAH8	0.00185544		AC005224.2	0.00171651
AC246785.3	0.00376963		AC026356.2	0.0145121		IL17RD	0.00185515		AL121872.1	0.00171651
AC080129.1	0.00376916		UCMA	0.0145084		AC231759.2	0.00185453		PECAM1	0.00171472
AL807776.1	0.00376815		GPM6B	0.0145065		NCMAP-DT	0.00185445		AL158070.1	0.00171121
AC117509.1	0.0037667		ICAM4	0.0145058		AC139491.4	0.00185445		NEFH	0.0017082
AC006148.2	0.00376629		AL359555.4	0.014503		AC132825.3	0.00185445		C1orf216	0.00170372
AC016266.1	0.00376576		DDX28	0.0145005		CALB1	0.0018527		AC093799.1	0.00170326
RBPMS2	0.0037657		LEMD1	0.014496		BRMS1	0.00184848		AC017083.2	0.00169939
AC011899.2	0.00376545		AC010623.1	0.0144952		TFAM	0.00184784		LINC02365	0.00169901
EPHA1-AS1	0.00376405		E2F1	0.0144943		ILK	0.00184556		ZNF511	0.00169838
AC068544.2	0.0037637		POU4F1	0.014494		IDH1-AS1	0.00184196		AL132655.2	0.00169793
FGD5-AS1	0.00376306		AC009065.5	0.014494		FCGBP	0.00184071		AC004241.1	0.00169606
MPP1	0.00376236		MXRA7	0.014486		AP2S1	0.00183609		CAMKK2	0.0016936
GLB1L3	0.00376093		MDFIC2	0.0144825		TUSC7	0.00183213		MRTFA-AS1	0.00169094
DLX6	0.00376011		AC009365.1	0.0144824		TTC7B	0.00182727		LINC00376	0.00169
AC012370.2	0.00375756		GP1BA	0.0144792		HSF5	0.00182718		AC010834.3	0.00168632
LINC02069	0.00375686		LINC02555	0.0144776		AC104117.3	0.00182581		FAHD2A	0.00168596
LINC02376	0.00375641		AL138781.1	0.0144768		LINC00374	0.00182248		AL391839.1	0.00168289
FLT4	0.00375639		FANCD2	0.0144743		CUL7	0.00181925		ITGA7	0.00168123
AC092902.2	0.00375584		SPATA32	0.0144721		LYPLA2	0.00181684		LINC02795	0.00168092
AC074281.2	0.00375506		WDR31	0.0144715		C17orf99	0.00181677		AL162457.2	0.00167894
AC020907.3	0.00375457		AC100849.2	0.0144712		AC126178.1	0.00180525		AC019257.2	0.00167786
MSC-AS1	0.00375455		AL139383.1	0.0144711		GPKOW	0.00180185		SMIM41	0.00167623
AL606760.1	0.00374996		AP000266.1	0.0144696		ELAC2	0.00180009		AC126177.3	0.00167252
LINC02277	0.00374955		AL049795.2	0.0144648		SPDYE3	0.00179589		AC016542.1	0.00167206
AC005481.1	0.0037474		AC109471.1	0.0144631		NUDT22	0.00179429		AC007365.1	0.00167017
LINC00550	0.00374689		RAB34	0.0144614		AARS2	0.00179247		AC010247.1	0.00166879
AC123912.4	0.00374539		AC107993.1	0.0144587		LINC02318	0.0017905		TRMT61A	0.00166553
AC011509.3	0.00374515		FAM133B	0.0144548		AC004879.1	0.00178544		LINC01254	0.00166425
LINC02439	0.00374465		SLC5A9	0.0144545		MRM3	0.00178256		IFRD2	0.0016641
AL360181.4	0.00374351		AC012508.1	0.0144543		AC011816.2	0.00177854		AC016650.1	0.00166349
ATP1B3-AS1	0.0037413		AL161457.2	0.0144542		AC093799.1	0.00177675		CA4	0.00165778
AP001922.3	0.00374071		RIIAD1	0.0144506		NCKAP5L	0.00176949		AC012456.2	0.00165024
CNPY4	0.00373977		FOXM1	0.0144464		ZNF514	0.00176743		FAM20C	0.0016453
AL109935.1	0.00373887		LINC01714	0.0144453		TRAP1	0.00176481		AL031121.3	0.00164457
MRPL2	0.00373857		AC027237.4	0.0144432		TMEM171	0.00176317		ST3GAL1	0.00163938
AC008517.1	0.0037384		AC022400.2	0.014442		PPM1D	0.00176234		C2orf91	0.00163698
EIF3CL	0.00373772		AC073367.1	0.0144362		CATSPERZ	0.00176115		MPHOSPH6	0.00163432
VHLL	0.00373677		AC011451.1	0.0144362		NUTM2A	0.0017593		LINC01416	0.00163154
AL589986.2	0.00373638		LOXL1	0.0144345		AL137140.1	0.00175599		SLK	0.00162922
GYPA	0.00373497		SCN2A	0.0144287		AC008269.2	0.00175551		AL354979.1	0.00162829
THRB-IT1	0.00373197		AL031668.1	0.0144272		ZNF302	0.00175449		AC016738.2	0.00162516
HNF4A	0.00373174		EIPR1-IT1	0.0144241		STH	0.00175412		ZBTB11	0.00162483
TUBB6	0.00373123		KCNB2	0.0144237		AC002070.1	0.00174735		NUTM2E	0.00162373
LINC02485	0.00372993		AC087222.1	0.0144217		CCDC117	0.00174599		ZNF763	0.00161885
AC003965.1	0.00372818		HSPB2	0.0144192		SNX16	0.00174391		AC007383.2	0.00161871
LINC01558	0.0037275		LINC02285	0.0144184		AC002116.2	0.00173674		ANGPT4	0.0016086
AL138716.1	0.00372687		EAF1-AS1	0.0144179		AL136439.1	0.00173468		AL133445.2	0.00160679
AC110767.1	0.00372522		AC104664.1	0.0144138		AC011472.2	0.00173109		TIE1	0.00160665
AC006063.4	0.00372451		LIFR	0.0144125		AC010157.1	0.00173073		ZNF790	0.00160108
NXPH3	0.00372437		LINC02197	0.0144112		TNFSF10	0.00172879		DDA1	0.00159947
AC087855.1	0.00372152		AC004485.1	0.0144026		LINC01140	0.00172313		AL162595.1	0.00159756
AC069234.2	0.0037189		TOR1A	0.0144008		AC025434.1	0.0017159		ALG1L	0.00159716
AL356515.1	0.00371876		L1TD1	0.0143967		SLC26A5	0.00171028		AL035446.2	0.00159457
AC135279.4	0.00371824		INSL3	0.014394		USP20	0.00170791		AL590652.1	0.00158809
AC007608.2	0.00371545		AL390791.1	0.0143928		AC091973.1	0.00170305		CHRFAM7A	0.0015871
LINC01828	0.00371437		POLN	0.0143866		AL133325.2	0.00170217		EBF2	0.00158664
AL353997.2	0.00371401		AC015967.1	0.0143847		AC005329.2	0.00170157		RANBP3	0.00158463
OVOL1	0.00371383		POC1A	0.0143836		IL19	0.00169749		AC145343.1	0.0015817
PRAP1	0.00371352		AC022079.2	0.0143783		C8G	0.00169466		GTPBP8	0.00157603
PSMB2	0.00371253		AC006058.1	0.0143769		AC092793.1	0.00169458		AC127035.1	0.0015689
DSP	0.00371223		HNRNPA1L2	0.0143768		AC005253.2	0.00169458		SFTA3	0.00156872
ZNF436-AS1	0.00371105		AC019270.1	0.0143759		AC004832.4	0.00169458		AC118757.1	0.00156733
AL138778.1	0.00371073		CTC1	0.0143755		MRNIP	0.00169304		LINC00395	0.00156485
AC243654.3	0.00371066		C9orf64	0.0143746		LINC00868	0.00169093		AC105941.1	0.00156421
S100A12	0.00371055		TRMT2B-AS1	0.0143682		EVA1B	0.0016876		AC012181.1	0.0015612
OASL	0.00370938		TADA3	0.0143667		FGF22	0.00167979		NMI	0.00155928
AC099654.1	0.0037092		AC013267.2	0.0143639		TCEAL2	0.00167936		CALHM4	0.00155745
CTAGE4	0.00370778		GPR151	0.0143639		CXXC5-AS1	0.00166261		AC022893.2	0.00155745
ACE	0.00370514		TARM1	0.0143594		AC034102.6	0.00166261		AC005962.1	0.00155521
LINC01831	0.00370504		TGM3	0.0143557		AC004921.2	0.00166202		RNF41	0.00155445
SLC26A6	0.00370446		TMEM129	0.0143535		AL161851.2	0.00165639		AC007405.4	0.00155117
RRAD	0.00370439		KLF4	0.0143452		AC104984.3	0.00165576		NCAPH2	0.00154934
LINC02270	0.00370418		RAB40A	0.0143436		MIR548A1HG	0.00165322		MIS18A-AS1	0.0015489
AL136090.2	0.00370339		INPP5K	0.0143431		AL121989.1	0.00165296		CIZ1	0.00154873
C22orf39	0.00370289		AC104370.1	0.0143406		TRPV6	0.00165147		AC090425.3	0.00154869
BMP15	0.00370272		TBC1D3I	0.014335		PARP2	0.00165014		LINC01503	0.00154685
AL360268.1	0.00370182		PPP1R16A	0.0143345		DGAT2	0.00163639		AC100774.1	0.00154632
AL050338.1	0.0037017		AL356019.2	0.0143301		TACO1	0.00163608		AC020915.1	0.00154473
CCL4L2	0.00370149		ILK	0.0143296		FP236383.3	0.00163502		AL008638.4	0.0015442
DLX5	0.00370026		DCP1A	0.014329		EPYC	0.00163064		CMKLR1	0.00154289
C12orf42	0.00369943		ZNF528	0.0143274		AC108673.3	0.00162902		PPP5C	0.00153736
OR52E4	0.00369936		PLSCR3	0.0143263		DNAJA3	0.00162624		HOXB-AS3	0.00153724
AC084125.1	0.00369816		LRRC61	0.014326		AC004231.1	0.00162578		PAGE2B	0.00153518
DNAH10OS	0.00369634		CD3EAP	0.0143208		SLC25A39	0.00162447		HPS3	0.00153513
KCNV1	0.00369574		AL589990.1	0.0143121		MRLN	0.00161668		ARGFX	0.00153504
AL009181.1	0.00369389		AMPH	0.0143037		INPPL1	0.00161576		AC025822.1	0.00153221
NIPAL2	0.00369252		AC005072.1	0.0143008		AL390800.1	0.0016147		FAF2	0.00153003
CCR10	0.00369199		AL049780.1	0.014299		AL353742.1	0.00160968		ZNF506	0.00152874
NFIA-AS1	0.00369195		AL591848.4	0.0142986		AL121929.2	0.00160608		AL157944.1	0.00152672
AC103982.1	0.00369069		EIF2B2	0.0142982		LINC02508	0.00160051		LINC00526	0.00152405
AL136320.1	0.00369069		AC005803.1	0.0142978		S100A12	0.00159866		APMAP	0.00151786
ZSCAN32	0.00369008		AL592043.1	0.0142967		AC015522.1	0.00159866		LINC00115	0.00151277
A1CF	0.0036889		SPDYE2B	0.0142966		C1orf143	0.00159725		SIRPB1	0.0015126
TSNAXIP1	0.00368834		MOCS1	0.0142942		AC093227.3	0.00159657		AC002116.2	0.0015114
AC022165.1	0.00368663		RFC2	0.014294		AL049597.2	0.00159338		DYNLL2	0.00150978
AL596325.1	0.00368611		H1FNT	0.0142897		F8A1	0.00158983		AC009505.1	0.00150858
AC027306.1	0.00368573		ACSM1	0.0142883		CCDC184	0.00158474		LCA5	0.00150745
BBS10	0.00368539		RPS6KA2	0.0142866		NCOA1	0.0015829		IL17RD	0.00150529
FXYD6	0.00368381		AL390208.1	0.0142821		DIABLO	0.00158008		LINC02493	0.00150512
AC068254.1	0.00368378		LINC02691	0.0142806		AC021127.1	0.00157331		AL035427.1	0.00150111
C10orf82	0.00368281		DLGAP2-AS1	0.0142803		NUTM2E	0.00156669		ZNRF3-AS1	0.00149843
SHANK2	0.00368171		AC005833.2	0.0142802		AL358787.1	0.00156669		AC007463.2	0.00149759
LINC00460	0.00368128		AC105290.1	0.0142793		AC127024.3	0.00156669		AC006206.2	0.00149329
LINC02422	0.00368112		LINC02122	0.0142771		AC004490.1	0.00156669		CCDC61	0.00149085
RSPO1	0.00368107		AC116667.2	0.0142638		AC002398.2	0.00156669		RAB18	0.0014906
AL157831.3	0.00368103		AL139424.2	0.0142633		AL034548.2	0.00156669		ZNF394	0.00148967
MECOM	0.0036801		B4GALNT2	0.014262		PIH1D3	0.00156669		AL135838.1	0.00148455
KIR3DL2	0.00367966		AC016727.3	0.0142617		XPNPEP2	0.00156669		AL353771.1	0.00148181
TMEM186	0.00367917		NBPF19	0.0142612		LINC00343	0.00155982		TCEAL8	0.00148082
DHODH	0.00367888		CCNQ	0.0142589		SPINT2	0.00155731		MOGS	0.00147632
AC073195.1	0.00367665		CD46	0.0142535		AC084809.1	0.00155429		FMR1-AS1	0.00147172
HNF1A	0.00367526		SLC25A30	0.0142528		AC010531.3	0.00155357		LINC00886	0.00147073
GNG12-AS1	0.00367513		SPTBN1	0.0142526		AC004066.2	0.00155312		AF130417.1	0.00146735
AL031289.2	0.0036733		GNPTAB	0.0142485		RASL10B	0.00155294		H1F0	0.00146021
AL137025.1	0.0036732		AC005562.1	0.0142445		KIAA1211L	0.00155192		LINC01923	0.00145899
MMP28	0.00367275		AC011330.2	0.0142437		DRAM2	0.0015518		RNASEH2C	0.0014578
SNX5	0.00367203		IRF7	0.0142416		AC016747.1	0.00154985		AL354953.1	0.00145547
AC061961.1	0.0036719		DERA	0.0142392		AC010332.3	0.00154751		USP12-AS2	0.00145505
C11orf44	0.00367147		AL139246.5	0.0142374		UBN1	0.00154544		AC007849.1	0.00145141
AC006372.1	0.00367146		NOP9	0.0142359		AC006994.2	0.00154355		CELA2B	0.00145124
FAM205C	0.00367101		CD36	0.0142357		RBM15	0.00154287		AC009021.1	0.0014494
ATAD2	0.00367051		AP000233.1	0.0142337		RBM26-AS1	0.00154095		AL358473.1	0.00144925
LINC01269	0.00366898		AL133492.1	0.0142337		PIAS4	0.00153161		AC025165.2	0.0014475
LINC02106	0.00366791		GRHL1	0.0142304		GABRG3	0.00152811		LINC02836	0.00144162
AC091493.1	0.00366542		S1PR1	0.0142297		USF3	0.00152769		NELFE	0.00144103
CYP24A1	0.00366477		AC024451.4	0.0142251		AL138927.1	0.00152597		CXCL5	0.00143816
ZNF778	0.00366397		AL355053.1	0.0142235		CTHRC1	0.00152418		RBM12B	0.00143597
AC011455.1	0.00366374		AC105137.2	0.0142207		ZCCHC14	0.00152368		GLB1	0.00143563
AL450423.2	0.00366246		AC020779.2	0.014218		AC005906.2	0.00151847		FTCDNL1	0.0014343
PSCA	0.00366082		FDXACB1	0.0142162		AP000320.1	0.00151681		AC012063.1	0.00143401
KLF1	0.00365759		CLBA1	0.0142097		ZNF888	0.00150005		AC114730.2	0.00142932
LINC01555	0.00365724		SCLY	0.0142065		ZNF630-AS1	0.00149971		MRPL55	0.00142835
AC103855.2	0.0036566		LINC02068	0.0142058		FANCF	0.00149768		ABCF3	0.00142782
AC015522.1	0.00365623		SPAG4	0.0142058		FZD5	0.00149633		AC018552.2	0.0014249
AC021220.2	0.00365545		DDX17	0.014205		AC239809.3	0.00149506		AP003110.1	0.00142042
AC103718.1	0.00365513		ANKRD20A4	0.0142025		DOCK8-AS1	0.00148947		GRID2IP	0.00141838
ZBTB42	0.00365391		NRSN2	0.0142017		AC114737.1	0.00148752		TRDN-AS1	0.00141829
LINC02251	0.00365362		AC079322.1	0.014201		AC005840.4	0.00148341		WDYHV1	0.00141373
LINC01602	0.00365295		LAMC1	0.0141999		MTFR2	0.00148152		PTPN2	0.00141185
AC002401.3	0.00365209		GABRA1	0.0141996		LINC01250	0.0014753		ART4	0.00141014
AL390816.1	0.00365153		SLC43A1	0.0141979		TRGC2	0.00147478		DCPS	0.00140915
AC026787.1	0.00365148		FCRL6	0.014195		TMEM127	0.00147473		AC006946.2	0.00140689
AL121749.1	0.00365136		PIFO	0.0141904		QRSL1	0.00147413		AP000897.2	0.00140614
C16orf86	0.00365036		AL031123.4	0.0141861		AL139246.3	0.00147077		AL139384.1	0.00140446
AC010638.1	0.00364853		NOC3L	0.0141822		LINC02347	0.00147077		SPACA9	0.00140438
LINC02629	0.00364833		AC011491.3	0.0141789		AL139300.2	0.00146448		AC107398.3	0.00140295
AC008268.1	0.00364806		TONSL	0.0141762		AC084855.2	0.0014644		SRSF9	0.00140236
NLRP8	0.0036478		AC005225.3	0.0141752		SECTM1	0.00145966		AC097468.3	0.0013984
AL391244.1	0.00364706		C4orf46	0.0141733		AC002094.2	0.00145597		TPGS1	0.00139286
KRT20	0.00364656		AP001610.2	0.0141608		LENG8-AS1	0.00145412		CT55	0.0013899
RANBP3L	0.0036459		ZNF513	0.01416		AC010186.3	0.00145383		DYNC1LI1	0.00138525
AL590681.1	0.00364584		EPB41L5	0.0141476		ACER1	0.00145043		AC120498.9	0.00138168
AC069410.1	0.00364567		CNPPD1	0.0141471		AC011443.1	0.00144707		DENND4C	0.00138052
AC006369.2	0.00364441		UTP15	0.0141451		AC243829.2	0.00143573		LINC02604	0.00137931
MRPL49	0.00364412		AP001462.1	0.0141342		PPIL2	0.00143404		AC099313.1	0.00137671
DARS	0.00364341		ZC2HC1C	0.0141339		RFX2	0.00143348		AL592146.2	0.00137647
AC092819.2	0.00364335		RABL3	0.0141333		WWTR1-AS1	0.0014334		AC105999.1	0.00137577
AC092634.4	0.00364281		AC098850.1	0.0141325		AL358976.2	0.00143304		NEK6	0.00137475
SFTA3	0.00364184		CASC4	0.0141312		AC027279.2	0.00142902		POGLUT2	0.00137256
LINC01580	0.0036407		LNCSRLR	0.014131		Z93020.1	0.00142726		AP000692.1	0.00137155
LINC02120	0.0036405		AC103858.2	0.0141268		GLRA3	0.00142497		AC234582.1	0.00136542
AC013468.1	0.00363809		SERPINE2	0.0141234		ATP2B1-AS1	0.00141984		AC010255.1	0.00136346
C1orf112	0.00363688		LINC02015	0.0141225		HSPB11	0.00140806		AC005280.2	0.00136247
AL031283.1	0.00363634		DENND5B-AS1	0.0141215		CCDC71	0.00140589		AL049840.3	0.00136141
AC091730.1	0.00363623		LINC00645	0.0141214		AC011444.3	0.00140366		LINC02040	0.00136033
ZNF467	0.00363402		ELMO1	0.0141212		LINC02519	0.00140176		AC137810.1	0.00135626
AC079922.2	0.00363355		LINC01065	0.0141181		AC018802.2	0.00139441		AL133410.1	0.00135225
LINC01874	0.00363053		THEMIS	0.0141175		AL391097.3	0.00139081		ABRAXAS2	0.00135183
ACBD3-AS1	0.00362754		GCSH	0.0141154		AC078778.1	0.00138635		AL139240.1	0.00134767
AGMO	0.00362678		AC022028.2	0.0141133		GOLGA8R	0.00138239		AJ009632.2	0.00134751
AL445426.1	0.00362606		LINC01465	0.0141122		AC090376.1	0.00137501		METTL21A	0.001346
AC109322.2	0.00362273		AC106779.1	0.0141118		AC009630.4	0.00137485		IGFALS	0.00134538
AC024619.2	0.00362234		TOP2B	0.0141036		AC091231.1	0.00137485		BRICD5	0.0013433
DYRK1B	0.00362171		ANHX	0.0141036		AP001631.1	0.00137485		CAPRIN2	0.00134317
SYNPO2	0.00362147		RMI1	0.0141033		AL590093.1	0.00136946		ATP6V1B1	0.00133651
AL356379.2	0.00362141		TNFRSF9	0.0141031		AL360219.1	0.00136791		PLA2G4B	0.00133651
AL807742.1	0.00362132		TAF6	0.0141013		C17orf80	0.00136714		TEX11	0.00133542
AC244453.2	0.00362081		AC108057.1	0.0140936		CCR1	0.00136621		AC087855.1	0.00133352
ITIH4-AS1	0.00361571		AL731569.1	0.0140919		RNASE4	0.00136432		LINC00538	0.0013333
PTGS1	0.00361558		CEP41	0.0140911		PAPOLG	0.00136159		S100A13	0.0013291
MAST4-AS1	0.0036154		AC104109.2	0.0140898		LINC02770	0.00136077		AL450423.2	0.00132751
AC104137.1	0.00361522		MCHR2-AS1	0.0140892		PRKCSH	0.00135357		ZC3H14	0.00132529
ASCL3	0.00361522		CKMT2	0.0140804		COLEC12	0.00135032		ADORA2B	0.00132334
AC066585.1	0.00361416		ZNF610	0.0140791		NOMO3	0.00134983		AC107214.1	0.0013226
LINC01522	0.00361095		MPV17L	0.014078		ACTL8	0.0013435		EZHIP	0.00132097
LTB	0.00361086		AL390856.1	0.0140747		AC104532.2	0.0013427		AL355488.1	0.00132031
AL365184.1	0.0036102		AC021818.1	0.0140747		GNRH1	0.00133857		AC011933.4	0.00132022
CACNG1	0.00361001		POR	0.0140733		AL136221.1	0.0013382		B9D2	0.0013183
COL22A1	0.00360985		AC093827.4	0.0140616		AP000763.4	0.00133643		AL035443.1	0.00131651
AC010503.4	0.00360948		AC138965.2	0.0140594		LINC00642	0.00133577		LINC02804	0.00131605
AC010201.2	0.00360894		C3orf67-AS1	0.0140539		AL121839.2	0.00132993		SFT2D3	0.00131532
LIPF	0.00360872		AC096719.1	0.0140483		AC105916.1	0.00132117		RNF148	0.00131512
HDAC4-AS1	0.00360799		KCNA4	0.0140458		AP001033.3	0.00132052		SHISAL2B	0.00131491
AC106754.1	0.00360793		ZNF25	0.014041		TRGC1	0.0013109		CCDC9	0.00131313
AC022868.2	0.00360749		KIAA0895	0.0140401		COPZ1	0.00130565		GM2A	0.0013128
AC008170.1	0.00360739		AC010884.2	0.0140367		TBP	0.00130464		AL139193.2	0.00131276
AL353633.1	0.00360641		FLG	0.0140365		AC010969.3	0.00130276		IKBKG	0.00131186
AC091891.1	0.00360606		CYB5D2	0.0140346		AL161725.2	0.00129599		NPIPA3	0.00130878
AC006063.2	0.00360597		EFEMP1	0.0140331		AC078909.2	0.00129592		AC097478.3	0.00130171
ABT1	0.00360597		AL160269.1	0.0140318		SCO1	0.00129527		IDH2	0.00130091
LINC01655	0.0036058		NME7	0.0140288		FZD10-AS1	0.00129303		RFX3	0.00130039
AC009312.1	0.00360424		SGCB	0.0140273		BCL2L1	0.00129109		AC013733.2	0.00129739
IL17RC	0.00360355		AP4B1	0.0140269		TVP23A	0.00128697		A2M	0.00129607
AC015818.8	0.00360312		CHST11	0.014026		LINC02455	0.00127893		GNB3	0.00129429
ZNF425	0.00360252		LINC00336	0.0140169		LINC00459	0.00127893		PCYT1B-AS1	0.00128986
AC010894.2	0.0036024		AC023905.1	0.0140169		BAZ2A	0.00127836		MELTF-AS1	0.00128733
AC009159.3	0.00360135		CCDC66	0.0140126		NEK9	0.00127824		AC027128.1	0.00128384
HMMR-AS1	0.00359937		PRPF40B	0.0140106		ITGA6	0.00127807		AC239803.1	0.00128194
AL391834.2	0.00359936		AL353768.2	0.0140052		AC009248.3	0.00127464		AL078581.4	0.00128029
TMEM95	0.00359485		ZRANB1	0.0139986		DEGS2	0.00127355		AQP9	0.0012791
PERP	0.00359485		AP000857.2	0.0139954		AC002480.2	0.00126773		PRRX2-AS1	0.00127875
PRDM12	0.00359395		CD1D	0.0139905		HES6	0.00126551		AP000240.1	0.00127574
AC006557.3	0.00359196		HOXA-AS3	0.0139905		PKIA-AS1	0.00126375		TBC1D5	0.00127437
AC011451.3	0.00359182		SCT	0.013988		AC092756.1	0.0012602		TACR2	0.00127387
AGXT2	0.00359123		AC010776.3	0.013988		AC133919.2	0.00125879		LINC00641	0.00126982
AC008700.1	0.00359122		ZBED6CL	0.0139844		AL356309.2	0.00124696		CRACR2A	0.00126834
NANOS3	0.00359072		COQ10B	0.0139745		GCNT7	0.00124261		AL158196.1	0.00126702
ADIRF-AS1	0.00359038		CCDC12	0.0139736		SOX30	0.00124072		AL139398.1	0.00126557
KCNAB1-AS1	0.00358966		AL590989.1	0.0139735		CRTC3-AS1	0.00122082		AC002550.2	0.00124389
AL122020.2	0.0035867		BX470102.1	0.0139735		AL121759.1	0.00122025		LINC02714	0.00124088
TUBA4B	0.0035843		AP003071.1	0.0139735		SYTL2	0.00122005		MXD4	0.00123838
AC020913.2	0.00358229		AQP8	0.0139735		TBX22	0.00121498		AC008543.5	0.00123796
F2RL3	0.00358207		AL139424.3	0.0139694		ZBTB20-AS3	0.00120983		ZNF610	0.00123674
CYTL1	0.00358129		NUDT12	0.0139694		NECAB3	0.00120826		LINC02851	0.00122754
HAND1	0.00357927		LINC01378	0.0139683		HSCB	0.00120007		AC139887.1	0.00122682
AL356134.1	0.00357888		C11orf74	0.0139664		AC003681.1	0.00119813		REC114	0.00122383
LINC002481	0.00357825		APOM	0.0139654		AL139099.2	0.00119361		AC023136.1	0.00122225
AC239868.1	0.00357793		HTT-AS	0.0139651		AC008897.3	0.00119309		AC004884.2	0.00122166
CASC4	0.00357547		AR	0.0139642		ACTN3	0.00118947		AL360227.1	0.00122041
AC113418.1	0.0035746		AC027117.1	0.0139606		LINC00940	0.00118914		AP001775.2	0.00121727
AC011374.1	0.00357258		MAP6	0.0139525		FUT8	0.00118893		AF131216.3	0.00121624
BVES	0.00357234		OSGEPL1	0.0139522		HDAC2	0.00118865		LINC02309	0.00121515
SOD3	0.00357218		AC011388.1	0.0139515		AC091488.1	0.00118747		AC018371.1	0.00121283
OPRK1	0.00357092		ZDHHC20	0.013951		CBS	0.00118434		TMEM214	0.00121149
AC002064.2	0.00357		AC116913.1	0.013944		ANKRD34C	0.00118301		AKR1C8P	0.00120998
AC103591.3	0.00356989		ATP6V0E2-AS1	0.013943		AP002449.1	0.0011807		OCIAD2	0.00120848
AC138466.1	0.00356859		AC026254.2	0.0139404		FMO1	0.00116476		TCEAL2	0.0012053
AC009152.6	0.00356835		ZSCAN21	0.0139395		GBP4	0.00116303		HCG17	0.00120358
ZNF699	0.00356656		ALDH1B1	0.0139382		AL137003.2	0.0011623		MAP4	0.00120283
RHOBTB2	0.00356628		CAGE1	0.0139349		AL121929.3	0.00115398		LINC00836	0.00120265
LINC02761	0.00356555		AC093227.3	0.0139332		AC102945.1	0.00115104		SSB	0.00120258
HAS3	0.00356488		TIMM17A	0.0139325		SUZ12	0.00114279		BAG1	0.00120238
AC026369.3	0.00356442		CYP2C18	0.0139301		TRIM21	0.00113379		Z97353.2	0.00120152
LINC00379	0.00356292		AC011306.1	0.0139217		AC079601.1	0.00112992		AC126182.3	0.00120093
AC003950.1	0.00356289		NDE1	0.0139215		AC244517.12	0.00112954		AL136295.7	0.0011999
CACNA1G-AS1	0.00356289		AL121900.1	0.0139207		AC105001.1	0.00112844		CALCB	0.00119948
DCTN1	0.00356232		NATD1	0.01392		AC023137.1	0.001128		ZNF799	0.00119747
GPR17	0.00356214		AL355574.1	0.0139176		AL157902.1	0.00112389		RBM46	0.00119667
ALX1	0.00356147		BARD1	0.0139173		PBK	0.00111906		SHANK3	0.00119503
AL161747.2	0.00356119		AC093157.2	0.0139169		LINC00671	0.0011138		AC022150.4	0.00119339
SETD1B	0.00355886		AL359715.3	0.013915		AL512306.2	0.00111046		MKS1	0.00118931
AL138479.2	0.00355789		AC093510.1	0.0139145		SHPRH	0.00110946		AQP1	0.00118768
NXF3	0.00355756		LINC01221	0.0139116		AC090692.3	0.00110415		GRIN2C	0.00117811
AC073655.3	0.00355631		GNAO1	0.0139104		AL390208.1	0.00110108		AC006960.2	0.00117585
AC093277.1	0.00355509		AL008721.1	0.0139012		ZNF764	0.00109297		AC006517.2	0.00116483
AL139824.1	0.00355506		KRT8	0.013898		LANCL1-AS1	0.00108825		AC092661.1	0.00116311
FBN2	0.00355395		AL353697.1	0.013897		LINC02794	0.00108809		KCNG1	0.00116067
KLK11	0.00355207		AC245884.1	0.0138918		PRIM1	0.00108743		AC096741.1	0.00115995
SEMA3D	0.00355184		TMEM9B-AS1	0.0138891		AC105180.2	0.00108728		AC112253.1	0.00115981
AC093510.1	0.00355048		TRMT6	0.0138882		VTCN1	0.00108709		AC040896.1	0.0011584
TFAP2A-AS2	0.00354586		LGI3	0.0138855		AC084048.1	0.00108709		DNHD1	0.00115565
MYORG	0.0035458		MOB3C	0.0138827		CCL26	0.00108709		AC099487.2	0.00115347
AC008534.1	0.00354296		DZIP3	0.0138825		AC005358.2	0.00108709		DHRSX-IT1	0.00115305
AC008742.1	0.00354296		ESYT3	0.0138809		FENDRR	0.00108328		KIFC1	0.0011513
AF129075.1	0.00354284		UHRF2	0.0138809		AC005381.1	0.00108109		XIAP-AS1	0.00115099
SH3RF2	0.00354276		AL139398.1	0.0138799		AC099811.1	0.00107553		ABCC6	0.00114786
MIR1915HG	0.00354266		MRPL58	0.0138788		AP5B1	0.00107498		AC020663.3	0.0011476
AL355306.2	0.00354136		SSH3	0.0138786		PRRG2	0.00107269		PLS1-AS1	0.00114655
AC005330.1	0.00354073		AL354707.1	0.0138725		PSMC6	0.00106898		AL353658.2	0.00114655
NPS	0.00354047		AL031848.2	0.0138685		RAB14	0.00106605		LINC02625	0.00114284
SLC12A7	0.00353924		AC112512.1	0.0138652		AC022679.2	0.00106454		ADGRL2	0.00114198
EIF3K	0.00353909		ZMYND10	0.0138634		BMP4	0.00106453		AF186192.1	0.00113624
LRTM1	0.00353829		AC108863.2	0.0138595		RHOF	0.00106435		AL731533.2	0.00113352
VEGFC	0.00353719		AL161756.1	0.0138581		PCDHA12	0.00106244		LINC01090	0.00113155
AC116667.1	0.00353655		CHCHD5	0.0138547		AC008537.4	0.00105887		DDX28	0.00112929
AC104211.1	0.00353529		LINC00351	0.0138476		B4GALT6	0.00105633		NNMT	0.00112899
AC078909.2	0.00353482		THY1	0.0138472		DAZAP2	0.00105593		AC092040.1	0.00112182
AC073573.1	0.00353451		AL161804.1	0.0138462		TOMM5	0.00104564		AC008277.1	0.00112011
AL512638.3	0.00353436		PHF8	0.0138459		SCARB1	0.00104484		LINC01228	0.00112004
TNNI2	0.0035337		ECHS1	0.0138451		AC013565.1	0.00103642		AC104009.1	0.00111051
ASB13	0.00353316		AC021915.2	0.0138387		MTUS2	0.00103459		LINC01543	0.00110948
AL031584.3	0.00353264		AL357079.1	0.0138311		HS1BP3	0.00103345		AC079781.5	0.00110852
PLAGL1	0.00353241		AC006566.1	0.0138254		KIAA0100	0.00103231		AC006525.1	0.00110801
GLIS2	0.00353018		C6orf47-AS1	0.0138195		DNASE1L2	0.00102986		RASAL1	0.00110473
MIR3976HG	0.00352931		AC105046.2	0.0138133		AC005154.4	0.00102765		TGFB3	0.00110327
AL450313.1	0.00352801		AL117327.1	0.01381		AL035634.1	0.00101082		C9orf78	0.00109983
MYT1L-AS1	0.00352658		ZNF688	0.0138089		HLA-DRA	0.00101018		ZNF260	0.00109797
NXPE4	0.0035261		AC005304.3	0.0138075		AC016168.4	0.00100425		AL513122.2	0.00109353
LRRN4	0.00352605		SAT1	0.0138048		AC010531.6	0.00100322		AC093639.1	0.00109187
AL805961.1	0.00352459		AC007953.1	0.0138		LINC00629	0.00100233		IFT80	0.00109066
AC022535.2	0.00352279		LINC01673	0.0138		LINC00290	0.000998819		RUNDC3A-AS1	0.00109051
C5orf66-AS2	0.00352244		AC020594.1	0.0137965		AC012100.2	0.000995556		GON4L	0.00108542
LINC02520	0.0035213		AC007619.1	0.0137919		PLPP6	0.000990953		LINC02109	0.00108432
LINC01539	0.00352124		BOLL	0.0137909		AC027290.1	0.000989123		AC068790.3	0.00108116
ARHGAP4	0.00352062		ARG1	0.0137907		BMPER	0.000988227		SMIM34B	0.00107194
CDX1	0.00352018		B3GNT3	0.0137851		ATP2A3	0.000984086		AC108047.1	0.00106743
XRCC1	0.00351987		AL031590.1	0.0137823		OIP5-AS1	0.000972655		ZNF417	0.00106678
AC108037.1	0.00351946		AC105020.6	0.0137775		TRPC4AP	0.000968844		AC131956.2	0.00105377
EIF2S1	0.00351737		ZNF419	0.0137707		AL133243.2	0.000967993		AC092301.1	0.00105365
AC079336.5	0.00351737		MYLK4	0.0137689		VAX2	0.000965892		CLECL1	0.00104595
C12orf71	0.0035159		TTF1	0.0137662		UBE2L5	0.000965884		AC091488.1	0.00104491
ITPRIP-AS1	0.00351488		RBM11	0.0137604		FOXH1	0.000965223		OR10H5	0.00104327
ERICH4	0.00351367		AL136320.1	0.0137596		LINC02393	0.000959198		AL021026.1	0.00104036
AC007383.2	0.00351337		AC114757.1	0.0137585		AC126407.1	0.000959198		EPB41L4A-AS1	0.00103937
AL512283.1	0.00351312		TKTL2	0.0137566		AC109597.2	0.000959198		DSCAS	0.00103475
AP003900.1	0.00351271		AC036103.1	0.0137543		LGMN	0.000958436		NPIPB5	0.00102953
AL157831.2	0.0035127		NKILA	0.0137443		GBA2	0.00095822		AC092053.4	0.00101969
C3orf49	0.00351253		FITM1	0.013744		TRUB2	0.000956626		CCR7	0.00101849
LINC02284	0.0035108		ABCA13	0.0137417		C19orf47	0.000949102		AL161740.1	0.00101479
AC019055.1	0.00351021		AL132708.1	0.0137405		BLMH	0.000945776		AC019118.1	0.001014
AC021087.1	0.00350789		TRMT44	0.0137404		AC009166.3	0.000942015		KLF16	0.00101255
AC093799.1	0.00350763		KLHL12	0.0137343		NOVA2	0.000940903		AC012174.1	0.00101087
IL36B	0.00350725		OR52H1	0.0137337		RHBDF2	0.000939647		TOMM70	0.0010072
AC013652.2	0.00350665		IGDCC4	0.0137322		ARFGEF1	0.000929104		GABPB1-IT1	0.00100445
C15orf54	0.00350665		AL357075.3	0.0137277		TAS2R10	0.000928426		AC018521.4	0.00100133
AC005304.2	0.00350442		HNF4G	0.0137268		AL596451.1	0.000927225		AC022239.2	0.000997722
IATPR	0.00350424		AL359094.1	0.0137229		LINC01531	0.000927225		AL590640.1	0.000989066
LINC00554	0.00350309		GRPEL2-AS1	0.0137228		BACH1-IT2	0.000927225		LINC01781	0.000987492
AC005154.3	0.00350185		DDX51	0.0137186		CLEC18A	0.000926316		AC073848.1	0.000984987
AC106820.2	0.00350111		AL121672.1	0.0137176		NDFIP2	0.000924745		SLC35A2	0.000983326
AL121894.3	0.00350024		PWRN2	0.0137139		ITPRIPL1	0.000918545		AC100810.3	0.00097952
PPP1R1C	0.00349747		FSIP2	0.0137087		CDCA3	0.000913446		ZMYM6	0.000978962
OXLD1	0.0034965		AL590068.4	0.0137083		MCTS1	0.000910421		AC008610.1	0.000976106
SRP72	0.00349548		LINC02240	0.0137041		SLC25A14	0.000909392		TC2N	0.000975667
TNNI1	0.00349247		CYB561D2	0.0137024		GAS8-AS1	0.000904537		TTC25	0.000973798
NANOGNB	0.00349146		AC010531.6	0.0137016		AC025887.2	0.000899726		CNNM3	0.000973451
FATE1	0.00349125		PIP4P1	0.0137005		AC026254.2	0.000899313		PROSER3	0.00096428
AC087289.5	0.00349077		AC092171.3	0.0136998		SNRNP70	0.00089613		ELF4	0.000963117
DAP3	0.00348943		MTMR12	0.0136996		AC009754.1	0.000894589		AL353689.2	0.000962098
AC127520.1	0.00348883		TCERG1	0.0136986		TMEM42	0.000887646		AL139384.2	0.000961974
CACNA1C-AS4	0.0034885		ZNHIT2	0.0136961		AP001266.1	0.000876385		GANAB	0.000956811
S100A10	0.00348828		AC012254.1	0.0136932		AC008915.1	0.000873149		HSPB6	0.00095139
LINC01284	0.00348732		SLC25A25-AS1	0.0136881		AL080275.1	0.000859668		AP006621.3	0.000948531
LINC01921	0.00348422		ZFP41	0.0136853		WDR46	0.000856437		CITED2	0.000945626
PAXIP1-AS2	0.00348288		CACNA2D4	0.0136837		PYCR2	0.000854806		ARHGAP8	0.000945376
AC011747.1	0.00348274		GPC5-AS2	0.0136826		CCDC194	0.000854574		AL355531.1	0.000944013
ID4	0.00348194		DCST1-AS1	0.0136803		CAPN9	0.0008539		C10orf113	0.000941833
CPLX1	0.0034817		LRFN2	0.0136785		AC048382.1	0.000852409		ABCA12	0.000941659
MED20	0.00348097		AL590133.2	0.0136772		AC023385.1	0.000848928		RAB38	0.000940417
TAF8	0.0034792		GPR18	0.0136748		AC000113.1	0.000846071		SERAC1	0.000939773
AC016743.1	0.00347852		AC036108.3	0.0136744		SLC49A3	0.000845284		AC099506.1	0.000932433
NBPF9	0.00347831		EPB41L3	0.0136692		AL158195.1	0.000838423		CTSL	0.000929762
SCRT1	0.00347809		NSG2	0.0136645		RPS3	0.000833688		B4GALNT1	0.000913644
AC020909.3	0.0034778		AC097359.2	0.0136598		AC107241.1	0.000832502		AC008609.1	0.000907963
LPIN2	0.00347754		AC124290.2	0.0136554		LINC02790	0.000831305		AC073429.1	0.000906084
AC023347.1	0.00347514		ULK4	0.0136553		PRICKLE2-DT	0.000831305		CD53	0.000903029
AC079804.3	0.0034751		AL139819.1	0.0136521		MIR4422HG	0.000812373		LIN37	0.000902478
PTGES3L	0.00347489		AL031775.1	0.0136473		AC090181.2	0.000804793		RNF144B	0.000900877
AL008638.3	0.0034745		ITPR1-DT	0.0136446		KDELR1	0.000804006		ITPKB-AS1	0.00089965
AC007029.1	0.00347415		AL118511.2	0.013641		AC006369.1	0.000799332		KCNK9	0.000898953
GABRR3	0.00347349		GJB2	0.013641		PCCA-DT	0.000794165		AL845331.2	0.000898301
ITCH-AS1	0.00347163		PSMB8-AS1	0.0136384		AL592166.1	0.000784075		DPAGT1	0.000894726
FOXG1	0.00347068		AC009509.4	0.0136376		ZSWIM1	0.000777793		AK2	0.000894397
AC004771.5	0.00346932		NCAPH2	0.0136344		ZNF669	0.000776525		AC021016.3	0.000892701
LINC01671	0.00346927		AC108102.1	0.0136342		AC007038.2	0.000775938		AC010205.1	0.000889344
ASPRV1	0.0034687		AC020928.2	0.0136331		HNMT	0.00077587		RHBDD2	0.000886927
LINC00608	0.00346856		ACRBP	0.0136319		IQCH	0.000774555		P3H1	0.000886791
LINC01287	0.00346839		NOXRED1	0.0136315		AC005479.2	0.000767723		SLC22A8	0.000886297
SLC1A6	0.00346636		CELSR3	0.01363		CDK5R2	0.000767359		UPK1A-AS1	0.000883563
AC061975.1	0.00346593		AF235103.1	0.0136241		FAR1-IT1	0.000767359		SLC15A3	0.000883556
AC097460.1	0.00346539		AATBC	0.0136204		EBF4	0.000764626		CTTN	0.000878394
FOXN3-AS2	0.00346417		LINC02470	0.0136174		AC009228.1	0.000763324		SLC35F6	0.000868442
LINC01237	0.00346388		ITGAL	0.0136132		AC111152.2	0.000754871		LINC01745	0.000868198
AC005736.2	0.00346357		CEBPA-DT	0.0136104		AC114939.1	0.000753019		LINC01913	0.000868198
CNTNAP1	0.00346246		CCDC112	0.0136091		TMEM259	0.000750917		AC124312.2	0.000862981
CST6	0.00346009		LYSMD4	0.0136087		AC110751.1	0.000749597		TXNL4A	0.000861901
AC018695.4	0.00345972		LENG8-AS1	0.0136004		ARF5	0.000748489		RMND5A	0.00086098
EMP2	0.00345782		ARHGEF7	0.0135996		LINC00364	0.000746574		AC130456.3	0.000860852
RSPO2	0.00345572		AC016987.1	0.0135917		TMED6	0.000746209		AC087439.1	0.000859957
AC010491.1	0.00345548		AC036214.2	0.0135904		ATP5F1B	0.000742541		LINC00242	0.000858541
Z97353.2	0.00345375		AC007327.2	0.0135871		HEBP1	0.00074223		HARS2	0.000855649
LINC02109	0.00345294		LINC01198	0.0135856		PPFIBP2	0.000740355		AC106874.1	0.000854943
SRARP	0.00345171		AC012184.1	0.0135817		NR2E1	0.000730689		AC007619.1	0.000854826
AC073578.5	0.0034516		AC008781.1	0.0135751		AC116158.1	0.000729763		BAZ1B	0.000852424
AL357093.1	0.00345157		NXPE1	0.0135741		AC118758.3	0.000729084		CHRNA10	0.000851229
ACTN3	0.00344962		ALG9	0.0135741		OSGEPL1	0.000710844		AL357873.1	0.000848073
AL162726.4	0.0034488		AC114488.3	0.0135687		HIST2H2AA4	0.000708171		AC109347.1	0.000845122
CHN2	0.0034488		AC139769.2	0.0135674		AC093459.1	0.000701779		AC004702.1	0.000844789
DLST	0.00344785		NISCH	0.0135671		AL157831.3	0.000695297		TMEM50B	0.000842487
CSNK1G2-AS1	0.00344705		CACHD1	0.0135662		SKAP1-AS1	0.000694171		PCYT2	0.000841172
AC092979.2	0.00344531		C3orf33	0.0135634		DENND2A	0.000690522		Z68871.1	0.000840626
AL356022.1	0.00344436		PRELID2	0.0135594		BCR	0.000686244		AC004034.1	0.000839342
AC023494.1	0.00344435		MUC4	0.0135576		MGA	0.00068511		AC011912.1	0.000839284
GABRG2	0.00344393		AP000777.3	0.0135574		WWP1	0.000683768		SMIM21	0.000838738
ZAR1L	0.00344076		AC078778.1	0.0135573		GALK1	0.000683604		AC117498.1	0.000836263
PLCL2-AS1	0.00343972		LYPLAL1-DT	0.0135548		UBA6	0.000680364		UBE2M	0.000835442
AC009065.4	0.00343922		ZBTB20-AS1	0.0135524		AL391425.1	0.00067745		AC022182.2	0.00083513
AP005264.4	0.00343916		RSPH10B2	0.0135522		AC105339.6	0.000675028		AC104232.2	0.0008334
ZNF670	0.00343856		JPH2	0.0135506		AL132801.1	0.000671439		AP001267.2	0.000831097
LRRC3	0.00343684		AC007695.1	0.0135493		AC005786.2	0.000671439		AL136140.1	0.000828433
AC022601.1	0.0034358		KCNV2	0.0135425		AC074139.1	0.000671439		AC007448.3	0.000828433
ATOH7	0.00343568		AC026355.3	0.0135398		SHOX	0.000671439		AC026254.2	0.000821375
AP005242.1	0.00343396		AC006288.1	0.0135398		LINC01847	0.000669278		AC003991.1	0.000820087
GPR88	0.00343383		AC134508.2	0.013534		LINC01709	0.000666379		TUBE1	0.000818183
LINC02668	0.00343348		AC008764.8	0.0135332		AL451165.2	0.00066501		PCDHGA2	0.000816288
AL691515.1	0.00343238		RGS14	0.0135328		IGFL2-AS1	0.000664515		CCAR1	0.000809922
KRT19	0.00343081		FZD9	0.0135321		AC123768.5	0.000663273		CDH9	0.000808909
BTNL8	0.00343051		AC062029.1	0.013532		STAG3	0.000663259		ADRA1D	0.000808395
SMIM34B	0.00342871		AC022137.4	0.0135319		AC099489.1	0.000659975		LINC00687	0.000806742
ZNF165	0.00342712		DUOXA1	0.013531		SOS1	0.000655357		SUPT5H	0.000804191
DMRTC1B	0.00342619		AC092171.4	0.0135297		B4GALT7	0.000650036		AL365434.1	0.000802281
AC093426.1	0.00342551		AL024497.2	0.0135253		LXN	0.000648462		AC016902.1	0.000801923
CARM1	0.00342539		COQ9	0.0135223		RTF1	0.000645751		TCL1B	0.000801923
AC119396.2	0.00342495		AL137017.1	0.0135217		AC012568.1	0.000640935		AL672032.1	0.000801923
AL355297.2	0.00342373		SREBF1	0.0135133		AC117498.1	0.000639465		ZDHHC24	0.000800615
FILNC1	0.00341942		AC092687.3	0.0135109		AC015818.2	0.000639465		ITGAD	0.00079883
FITM1	0.00341541		TBC1D8-AS1	0.0135107		CLOCK	0.000639384		AC005609.4	0.000795409
NTM-IT	0.00341488		AC073288.2	0.0135097		AC073046.3	0.00063806		ZC3H4	0.000795007
CACNA1C-IT2	0.00341445		LINC01509	0.0135034		FANCB	0.000633428		PRPH	0.000788668
AC092958.2	0.00341432		ZNF222	0.0134968		LURAP1L	0.000627632		HSCB	0.000787403
NPFFR2	0.00341352		LINC01983	0.0134939		PTGER4	0.000625856		AP000892.1	0.000781624
ADGRG5	0.00341338		Z73429.1	0.013492		LINC01862	0.000624293		AL591686.1	0.000779469
ZNF718	0.003411		AC006299.1	0.0134863		AL356417.1	0.000620802		ZNF460-AS1	0.000777676
AC078860.2	0.00341095		ODF1	0.0134819		AC015674.1	0.000620026		FNDC7	0.000775678
