## Supplementary Tables 1-5 for "Single-nuclei paired multiomic analysis of young, aged, and Parkinson’s disease human midbrain reveals age- and disease-associated glial changes and their contribution to Parkinson’s disease" (part 2 of 3)

### Sheet: Supplementary Table 4 (continued)
	Correlation of Gene Expression with Increaing cPP Score by Glial Cell Type
SERPINA10	0.00341024		AC145207.4	0.0134819		DNAJC28	0.000618471		AL133444.1	0.000773883
AC109347.2	0.00340875		AC104534.1	0.0134819		AL357500.1	0.00061686		AC008747.1	0.000772093
IMPDH2	0.00340846		AC008883.1	0.0134818		ANTXRL	0.000616563		LINC02354	0.000771854
PDCL3	0.00340838		AC010266.2	0.013481		AC005696.1	0.000609784		PPCDC	0.000771292
AC084364.3	0.00340827		LRIT3	0.0134798		WDR6	0.000608661		STX10	0.000770603
SH2D5	0.00340714		MATK	0.0134787		AC109460.1	0.00060771		ZNF282	0.000769328
AC010325.2	0.0034065		GPATCH3	0.013474		FAM242F	0.000607695		AC084018.2	0.000763851
AC133065.1	0.00340644		CACNA1S	0.0134675		AC010424.2	0.000607492		SCG2	0.000762144
AC116361.1	0.0034052		AC010307.2	0.0134675		HOXA7	0.000607492		PRR11	0.000761627
AC124276.2	0.00340199		AL513318.2	0.0134675		AP000997.3	0.000607492		LINC02257	0.000760978
KCP	0.00340131		AC012301.1	0.0134675		AC011591.1	0.000607492		BRD2	0.000759311
AC109597.2	0.00340067		ZNF627	0.0134666		FANCE	0.00060678		GPATCH3	0.000757073
CLDN23	0.00339985		AC244517.5	0.0134657		AC108156.1	0.000605759		KCND1	0.000753408
ZNF709	0.00339944		SEC14L6	0.0134593		MAP3K4	0.000591694		BACE1-AS	0.00075066
AC013762.1	0.00339877		ABLIM3	0.013459		TBC1D8B	0.0005908		LINC01114	0.000749004
DDIT4L	0.00339838		AL121985.1	0.013459		UNC5A	0.000587526		AC009570.2	0.000748904
FOCAD-AS1	0.00339593		KCP	0.0134589		GGA3	0.000586594		SLFN12	0.000748904
MSMB	0.00339519		AC026391.1	0.0134574		NR4A2	0.000584235		AC004257.1	0.000748904
MAGED2	0.00339474		MYOZ3	0.0134568		ZCWPW1	0.000577866		AC016747.2	0.000748042
RASA2	0.00339382		AP003307.1	0.0134556		AP003068.2	0.000573761		AC011444.3	0.000744713
TBL1Y	0.00339369		C4BPB	0.0134475		AC010997.5	0.000573753		IMPDH1	0.000742719
AC091138.1	0.00339287		SUCLA2-AS1	0.0134465		RPL23A	0.000573324		AC090186.1	0.000739281
GABRQ	0.00339229		GUCY1B1	0.0134449		AL121888.1	0.000570944		AC010894.3	0.00073846
Z83847.1	0.00339162		UPF2	0.0134446		AL137786.1	0.000569347		HJV	0.000734369
ADCYAP1R1	0.00339124		BDNF	0.0134439		ITFG2-AS1	0.000565685		DSC3	0.000733993
CXCL17	0.00339031		AC019080.4	0.0134419		HYLS1	0.000564295		Z83818.2	0.000733009
AL353764.1	0.00338926		AC007998.4	0.0134329		CDC27	0.000562115		AC019294.2	0.000730539
AC002511.1	0.00338767		COX8C	0.0134241		AC090502.2	0.000553827		SLC22A24	0.000729691
AC113192.3	0.00338567		KIF22	0.01342		OSGEP	0.000552022		NUCB2	0.000729645
LINC02653	0.00338478		IDH2	0.0134192		AC084824.5	0.000552018		AC027796.1	0.00072921
ENAH	0.00338411		AC116914.2	0.0134177		EXT2	0.000550337		AL137025.1	0.00072882
ARPP21-AS1	0.00338403		SUMO2	0.013415		OR8S1	0.000549138		MAGI1-IT1	0.000725923
UGT3A1	0.00338393		FOXI3	0.0134097		SIPA1	0.000547776		AC005288.1	0.000719329
NAV2-AS3	0.00338256		LINC02679	0.0134097		AC006427.2	0.000544915		BCL9	0.000719158
AC133550.2	0.00338146		AC073283.1	0.0134074		MRPL28	0.000544569		RANGRF	0.000716084
AC010197.1	0.00338136		METTL1	0.0134032		AC137735.2	0.000543625		AL139275.1	0.000714853
AC005740.4	0.00338099		AC027097.2	0.0134012		AL138740.1	0.000543546		AC009152.1	0.000707254
AL035467.2	0.00337957		MMP25	0.013399		AP001360.1	0.000543546		CEND1	0.000706075
AL390037.1	0.00337923		PTPRZ1	0.013397		CDC42BPG	0.000540315		USP44	0.000705406
AC027013.1	0.00337873		POLQ	0.0133966		AC069272.1	0.000534432		SUSD3	0.000703224
LINC02006	0.00337579		IMP3	0.0133911		GBP7	0.000532263		TOGARAM1	0.000702306
AL451042.1	0.00337351		SLITRK1	0.0133815		AL391832.4	0.000528948		AL590666.5	0.000698007
LINC00900	0.00337351		FXYD1	0.013381		NXPH4	0.000523364		PDIA2	0.000696852
PRRG2	0.00336963		LINC02534	0.0133807		SH3YL1	0.000522899		AC009167.1	0.000695884
LINC00448	0.00336815		AL035701.1	0.0133803		AC025171.4	0.000521019		MCM3	0.000695233
NACA2	0.00336681		AC025280.3	0.0133737		SCO2	0.000521012		LST1	0.000691795
AC106886.3	0.00336671		AC019131.2	0.0133726		WNT8A	0.00051874		TSPAN9	0.000691323
ZNF732	0.0033646		GFRA3	0.0133723		MBP	0.000517389		AC087612.1	0.000682629
AP001189.4	0.00336319		KRBA2	0.0133722		SLC25A30-AS1	0.000515333		PTAFR	0.000680234
PIF1	0.00336082		AL353807.2	0.0133678		TMEM25	0.000507149		SLC22A15	0.000679332
PRRC2A	0.00335967		AL031726.2	0.0133663		RSBN1L	0.000500757		CEP131	0.000676389
PTH2R	0.00335891		EID2B	0.0133642		ATF6B	0.000498077		SLC66A2	0.000675959
MYEOV	0.00335856		AP005059.2	0.0133629		SLC5A6	0.000496775		MIR4453HG	0.000675899
SLC15A1	0.00335855		AC008752.2	0.0133619		FAM83H	0.000496641		DLGAP4-AS1	0.000674479
GNAT2	0.00335833		AL139289.1	0.0133591		AC011445.1	0.000492255		PKHD1L1	0.000671838
TRMT6	0.00335771		AL033527.3	0.0133586		AL358232.2	0.000492158		EFHC2	0.000671825
AC099795.1	0.00335318		USP14	0.0133577		AC009716.1	0.000488644		AC084024.4	0.000670696
AL033397.2	0.00335298		CAPN10	0.0133533		CCDC82	0.000487706		AL138808.1	0.000669556
AC004449.1	0.00335151		AP000844.2	0.0133519		LINC02541	0.000487391		PSMC3IP	0.000665148
C1QTNF5	0.00335108		AL078602.1	0.01335		ZNF440	0.000484502		MYL3	0.000660129
PSMG2	0.00334939		AC104035.1	0.0133495		PNKP	0.00048307		AP002008.1	0.000655129
HIST2H2AA3	0.0033493		AC023794.6	0.0133483		FAM126A	0.000482289		SCIN	0.00065461
AC243585.2	0.00334802		MN1	0.0133477		GLRX3	0.00048011		POPDC2	0.000651427
GATA4	0.00334452		FOPNL	0.0133474		AC022100.1	0.000479599		GMPR2	0.000650801
CHTF8	0.00334318		AL391863.1	0.0133365		APOBR	0.000479599		LINC01676	0.000650632
AC023310.4	0.00334307		AC018648.1	0.0133362		ARHGAP17	0.000479078		FBXO45	0.000650471
AC074124.1	0.0033427		ETV5-AS1	0.0133348		CWF19L1	0.000471699		PSMA7	0.000648576
AC018495.1	0.00334254		AC012673.1	0.0133286		PDF	0.000462816		SFT2D1	0.000645707
LINC02374	0.00334076		AL358944.1	0.0133255		OGDH	0.000462392		AL713868.1	0.000642864
SORCS1	0.00334004		DCST2	0.0133251		AC006449.3	0.000461969		FRAT2	0.00064243
AC110048.2	0.00334		ZNF285	0.0133141		AC010504.1	0.000461334		AL109910.1	0.000639088
LINC01753	0.00333935		TMEM259	0.0133132		LIMS3	0.000461172		SLC2A8	0.000634942
AP005131.1	0.00333863		AC105450.1	0.0133128		AL161896.1	0.000459748		AP001033.1	0.000634027
GJE1	0.00333862		AC104117.5	0.0133088		TOMM20	0.000455124		CR392039.4	0.000633513
ZBTB46-AS1	0.00333799		BOLA2	0.0133087		FAM162B	0.000452662		ATP6V1G1	0.000623693
AC100858.3	0.00333794		DDX39B-AS1	0.0133084		MMP25-AS1	0.000451828		DYRK3	0.000621497
AC068790.5	0.00333652		FP236383.5	0.0133059		ZFP14	0.000449846		HSDL2	0.000619255
COBLL1	0.00333567		JMJD1C-AS1	0.0133055		HIST1H2AB	0.000449046		PCDHGA3	0.00061863
IGLC1	0.00333399		AL357568.2	0.0133043		YY2	0.000445531		LINC02234	0.00061838
GUCY2D	0.0033338		AC095059.1	0.0133034		CCDC18-AS1	0.000443956		APRT	0.000617193
LINC01968	0.003333		LINC00115	0.0132995		RAPGEF4	0.000443255		ARHGAP32	0.00061671
AC002398.2	0.00333294		LINC02683	0.013294		ARMCX5-GPRASP2	0.000442263		LINC02653	0.000616354
AC104031.1	0.00333254		ST5	0.0132917		SIDT2	0.000429391		ZNF101	0.000612603
VHL	0.00333099		PCDH9-AS4	0.0132913		GASK1A	0.000426365		NPY2R	0.000609313
LINC00692	0.0033306		AC097468.3	0.0132839		KIAA0556	0.000418318		RCSD1	0.000608972
AL359987.1	0.00333053		USP42	0.0132749		SIGLEC5	0.000418252		ARMC1	0.000602548
AC093904.3	0.00332985		AC244093.5	0.0132715		COX8A	0.000414295		RNF115	0.000601397
ZNF264	0.00332801		AL133351.1	0.0132695		PPIAL4G	0.000412408		PALB2	0.00060136
AC018926.3	0.00332751		METTL3	0.0132641		OR51B2	0.000408714		PPHLN1	0.000601073
LINC01847	0.00332698		DNAJC5	0.0132605		STARD3NL	0.000404408		AC092653.1	0.000597628
AC006369.1	0.00332661		CLUH	0.0132595		VWA2	0.000403832		FBXL13	0.000594823
UNC45A	0.00332629		AC096747.1	0.0132579		AP001116.1	0.000400258		ASPM	0.000592295
LINC01826	0.00332613		POLB	0.0132538		SCAND1	0.00039837		AC010333.2	0.000590628
AC062039.1	0.00332581		Z97353.2	0.0132506		MTCH2	0.000396781		LINC00871	0.000589279
SSTR1	0.00332578		PTPRR	0.0132469		NPSR1-AS1	0.000396077		ZNF48	0.000586443
C7	0.00332507		TENT5B	0.0132459		FUCA2	0.000394499		HYMAI	0.00058517
LOH12CR2	0.00332322		C1RL-AS1	0.0132424		ZNF165	0.000389349		CACTIN	0.000577631
AC010834.1	0.00332234		DRICH1	0.0132394		EFCAB6-AS1	0.000388731		ACSL4	0.00057661
BAIAP2L1	0.00332173		AL358787.1	0.0132368		AC103855.3	0.00038442		LINC02263	0.000576589
AL627422.2	0.00331918		CEP131	0.0132343		C11orf72	0.000379186		FAT2	0.000576511
LINC02218	0.00331829		COA5	0.0132184		AC117386.1	0.00037888		AC012236.1	0.000573111
AL357153.2	0.00331808		TBCE.1	0.0132158		AL157400.2	0.000378761		ZNF222	0.000564306
PTPRR	0.00331761		KIF20A	0.013212		AC104078.2	0.000377627		PKD2	0.000563457
LBP	0.00331681		AC011379.1	0.0132116		SRGAP1	0.000374169		IGFBP4	0.000562648
SLC16A10	0.00331595		C6orf52	0.0132107		LINC00106	0.000370799		AC099066.1	0.000553709
AC013714.1	0.00331494		OSR1	0.0132072		SENP5	0.000369755		CYP4A22-AS1	0.000553326
AL138724.1	0.00331432		CAMK2D	0.0131968		PDE6G	0.000366545		ACTN3	0.000552615
AL513323.1	0.00331391		RNF208	0.0131967		AL669841.1	0.000361485		AC012404.1	0.00054604
DDX47	0.00331333		PABPC5	0.0131941		FGR	0.000361144		TLR3	0.000544252
AL022323.4	0.00331228		AL445604.1	0.0131928		AC109349.1	0.000351706		TMEM61	0.000543875
ISLR	0.00331121		MYORG	0.0131904		AC005865.2	0.000351706		RHCG	0.000542331
FABP2	0.00331013		ARHGEF33	0.013187		SRRM5	0.000349108		MARS	0.000540041
AC087588.3	0.00330963		AC012499.1	0.0131795		AC005999.1	0.000345659		KRBA2	0.000534588
PKMYT1	0.00330939		AC003001.1	0.0131783		BTN2A1	0.000341365		GCA	0.000533001
ESS2	0.00330921		RASSF5	0.0131772		AC009088.1	0.000340574		AC023302.1	0.00052902
ACRV1	0.00330668		GSDMA	0.0131771		ARL8A	0.00033896		AL445309.1	0.000528574
FANCI	0.0033056		SP110	0.0131695		AC004895.1	0.000335291		AC125616.1	0.000527303
LINC02654	0.00330532		AC105206.2	0.0131671		ACSL5	0.000333453		KDM6A	0.000522545
AC091564.2	0.0033052		AC130324.3	0.0131652		AL138963.4	0.000329184		TEFM	0.000521624
AC098479.1	0.00330307		CDKN2B-AS1	0.0131649		LIPJ	0.000328961		FAM193B	0.000516308
KRT13	0.00330302		PADI3	0.0131612		AC105020.6	0.000327897		NMUR1	0.000516272
CGNL1	0.00330287		TK1	0.0131574		HSPA14.1	0.000320926		LINC02478	0.000515981
AC116552.1	0.00330138		LRWD1	0.0131571		AC104779.1	0.000319733		MRPS12	0.000514139
SERPINB12	0.00329831		AF131216.1	0.013152		ZNF735	0.000319733		TGM7	0.000511466
LINC02455	0.0032974		AC073071.1	0.0131494		DYDC1	0.000319733		AL442071.1	0.000509898
TMEM214	0.00329701		SNHG27	0.0131448		AC026803.1	0.000319733		PIGA	0.000506646
GGN	0.00329541		DTX3	0.0131398		AC013480.1	0.000319215		SLC25A4	0.000505551
PACRG-AS2	0.00329513		GRK5-IT1	0.0131378		DHRS11	0.000315178		ZNF852	0.000505067
AC103952.1	0.00329296		C8orf82	0.0131376		PPP1CA	0.000305701		AC110995.1	0.000504813
MCM5	0.00329257		ZNF629	0.0131374		AJUBA	0.000305049		EXOSC9	0.000502791
LINC02281	0.00329196		AC025917.1	0.0131374		SIX4	0.000303859		AC073333.1	0.000495653
ATP4A	0.00329155		LINC01260	0.0131339		CDAN1	0.000301465		AC005906.3	0.000492528
AL359182.1	0.00329114		AC083805.2	0.0131329		NACC1	0.000300951		BYSL	0.000490774
TMA16	0.00329018		MADD	0.0131304		MRPS33	0.000299829		AC090791.1	0.000487307
AL162464.2	0.00328848		ZNF764	0.0131257		PTGIR	0.000295438		TMEM116	0.00048697
AL358292.1	0.00328399		TMED6	0.0131236		RNF114	0.000292689		HLA-DRB1	0.000486164
AC104985.1	0.00328166		COL4A2-AS1	0.0131205		AC017074.2	0.000289449		ZNF324B	0.000486051
AC108073.3	0.00328066		AC022150.2	0.0131205		AC093911.1	0.000287759		AC008781.2	0.00048474
AC010336.4	0.00327969		AL096828.1	0.0131205		AC005358.1	0.000287759		AL162390.1	0.000484682
AC092604.1	0.00327807		CST7	0.013119		KCNG3	0.000287605		TRPV1	0.000478614
ANKS6	0.00327724		FLRT2	0.0131171		GNB1	0.000285643		ZNF613	0.000478509
AP001453.3	0.00327702		AL096712.2	0.0131161		AC100821.2	0.000285177		AL049840.4	0.000476207
LINC01730	0.00327618		TMEM91	0.0131103		SPIN2A	0.000282912		AC010494.1	0.000472246
AC021860.1	0.00327418		AL022341.1	0.0131069		SPEGNB	0.000282107		RGMB	0.000469544
GLDC	0.0032727		MRFAP1L1	0.0131069		AL022323.2	0.000281891		ACOT4	0.000466805
AC016573.1	0.00327219		SMIM41	0.0131029		MAP3K2-DT	0.000281026		C10orf142	0.000464786
ZSCAN5C	0.00327195		MIPEP	0.0130984		CPNE6	0.000274352		RASEF	0.000464712
AC007218.1	0.00327145		GBF1	0.0130982		NUSAP1	0.000273501		AC078795.3	0.000464675
AC103563.9	0.00327128		ACOT8	0.0130919		GTSE1	0.000271584		AC022469.2	0.000460529
HORMAD2-AS1	0.00327081		FADS3	0.0130911		AC004381.1	0.000267569		AP4S1	0.000459168
MYO16-AS1	0.00327027		AL031768.2	0.0130899		PRDM2	0.000265517		RPP38-DT	0.000458102
AP000676.5	0.00326997		ALOX5	0.0130842		WDR82	0.000264098		LY6G6D	0.00045184
GPR179	0.00326893		AC112503.2	0.0130839		MCOLN2	0.000262866		NUTM2B	0.000450233
LINC00857	0.00326777		ZNF264	0.0130791		AC009063.2	0.0002572		BRAT1	0.000447529
AC006063.1	0.00326663		FAM86B1	0.0130788		AC073323.1	0.000255114		AC016723.1	0.000446578
C18orf25	0.00326612		LINC00663	0.0130785		MTBP	0.000253802		AC127540.2	0.00044404
AC114730.3	0.00326444		ENO2	0.0130749		NCALD	0.000252511		LIPJ	0.00044184
AC008569.1	0.00326319		AC020651.2	0.0130674		LINC01546	0.000249206		AC127164.1	0.000441394
SAMD7	0.00326276		AC021678.2	0.0130663		44264	0.000243591		LINC00448	0.000437299
DCUN1D2-AS	0.00326165		SKOR1	0.0130646		BNC2	0.000242733		AC239799.1	0.00043586
UNCX	0.00326146		FRY	0.0130639		SARS2	0.000241569		AL607028.1	0.000433333
AC107892.1	0.0032598		AC138207.4	0.0130585		WEE2	0.000240178		UQCRC2	0.000432731
AL731563.2	0.00325672		AC004464.1	0.0130552		AC097512.1	0.000233022		AC006116.8	0.000432676
AC115676.1	0.00325671		MKRN1	0.013051		AC084824.3	0.000224974		AL445183.2	0.000430785
IGLV1-50	0.00325635		AC007614.1	0.0130508		LINC01210	0.000223813		AL021368.3	0.000426344
AL731571.1	0.00325618		AL137856.1	0.0130491		AC090246.1	0.000223813		SCARF2	0.000424668
FCAMR	0.00325509		SCNN1D	0.0130488		GPR108	0.000222773		SLC39A8	0.000422721
AC082651.3	0.00325498		AC012413.1	0.0130482		AL157936.1	0.00021895		TTC21B-AS1	0.000422025
PNMA3	0.00325456		SMG8	0.0130456		AC020913.1	0.000218098		AC073593.2	0.000420303
PROKR2	0.00325205		SSTR2	0.0130446		AL035106.1	0.000217105		MPZ	0.00041782
AC025475.2	0.00325157		ZNF341	0.0130445		ZNF768	0.000216913		LINC01392	0.000413936
H3F3C	0.00325143		RAD51AP1	0.0130411		KLRG2	0.000215172		TFAP2A-AS2	0.000407932
AC022509.1	0.00325137		AC040904.1	0.0130384		AP000254.2	0.000214646		TPRG1L	0.00040509
LINC02749	0.00324877		PROCA1	0.0130373		AL513320.1	0.000209549		LINC02068	0.000403405
AL139090.1	0.00324864		GPR179	0.0130367		ABHD12	0.00020623		METTL6	0.000402329
AC254562.3	0.00324643		AC006942.1	0.013036		ANKRD18B	0.00020355		AC092171.5	0.000401486
CCND2-AS1	0.00324549		HGF	0.0130345		AP001825.1	0.000195525		AC027601.4	0.000401305
SLC12A3	0.00324415		AC025259.3	0.0130337		CALCB	0.000191167		ITGA5	0.000401214
ZNF350	0.00324375		AC012157.3	0.0130337		C9orf131	0.000183212		MIER2	0.000400724
AC006230.1	0.00324361		GFRA2	0.0130273		MGAT1	0.000180738		TMEM238L	0.000400128
MOSMO	0.00324352		ATP6V1C2	0.0130251		LINC00939	0.000178719		NCOA7	0.000399647
CHAD	0.00324304		PAXBP1-AS1	0.0130238		SLC5A1	0.000177854		AC003101.1	0.000398706
AC007948.1	0.00324296		KLHL40	0.0130193		PAK2	0.000174489		AC009133.4	0.000397621
SFR1	0.00324062		AC093909.2	0.0130193		AC006148.2	0.000173387		AL731569.1	0.000395109
TRIM74	0.00323906		AP003100.1	0.0130193		AC092142.1	0.000173139		AC018845.1	0.000391289
CWH43	0.00323775		AC046168.1	0.0130193		AL022341.1	0.000172894		OR52A1	0.00039102
ASB15	0.00323755		ZNF22	0.0130192		AC021351.1	0.000170923		ASB9	0.00039102
STOML1	0.00323565		AC090987.1	0.0130111		RABGGTB	0.000167541		SETD1A	0.000390089
AC004000.1	0.00323403		TRIM27	0.0130109		AC012533.1	0.000165478		NUCKS1	0.000389593
AC093117.1	0.00323325		FBLN5	0.0130108		CDC42EP5	0.000160386		AL359732.1	0.000387797
PLPPR4	0.00323271		CDK5R1	0.0130094		AC110800.1	0.000159866		LINC01847	0.000386769
GLI3	0.00323256		DSCR9	0.0130072		AC000123.1	0.000159866		AC100771.2	0.000383653
PTRH1	0.00323163		SAMD11	0.0130057		AC018437.3	0.000159866		RNF168	0.000381593
TRAF5	0.00323121		AC127164.1	0.0130013		LINC00167	0.000159866		AC107294.3	0.000381026
IL17RA	0.00323036		AL138724.1	0.012997		AC073342.2	0.000157679		PATE1	0.000376742
LIPT2	0.00322993		TUBA4A	0.012997		AL023284.4	0.000151345		AL354861.2	0.000371637
ACOT8	0.0032288		AC004596.1	0.012995		AC022196.1	0.000147894		AL359962.3	0.000369855
AC104819.3	0.00322718		ZNF114	0.0129942		ZBED3	0.000143533		DKK1	0.000369331
RPS6KA1	0.00322647		TAF6L	0.0129941		AL627308.3	0.000132307		EXOSC1	0.000366865
AL358779.1	0.00322641		TMC1	0.0129921		TNNI3K	0.000128708		OR3A3	0.000364858
PCSK6-AS1	0.0032258		CBLN4	0.0129904		CXCL1	0.000127893		AL138759.1	0.000364511
AL589765.1	0.00322365		CTU2	0.0129904		LINC02195	0.000118251		AL356414.1	0.000364511
U52111.1	0.00322319		LCMT1	0.0129899		AC025627.1	0.000117302		AC099344.3	0.00036377
HOXB7	0.00322257		TRPM3	0.0129814		CAMTA1-DT	0.000115604		CBLN1	0.000363698
AL161891.1	0.00322181		APOBEC4	0.0129759		COPS3	0.000110077		SNCG	0.000357896
AL160396.2	0.00322107		AC007496.1	0.0129748		AC093835.1	0.000107621		AC020594.1	0.000357018
AC004054.1	0.00322073		NIPA1	0.0129742		RSPO4	0.000104643		ANKRD33B-AS1	0.000351256
PRAMEF11	0.00321972		AL133368.2	0.0129704		VMO1	9.74417e-05		AL163952.1	0.000351082
AC093418.1	0.00321873		LMO7	0.0129687		HPCAL4	9.67389e-05		AL355073.2	0.000349374
AL133351.2	0.00321811		PCP4	0.0129679		AC108471.2	9.61827e-05		AC090578.1	0.000349298
AP000777.3	0.00321771		VSIG8	0.0129676		SLC10A6	8.90458e-05		LINC00968	0.000348951
IMPDH1	0.0032177		AP000465.1	0.0129665		LINC02204	8.58607e-05		CEP170B	0.000345633
AC089999.2	0.00321692		SCN5A	0.012966		CARNMT1-AS1	8.58038e-05		AC008914.1	0.000344106
AL049780.2	0.00321618		AL049794.2	0.0129611		TNFAIP8	8.55508e-05		AP002336.1	0.000339369
TIMELESS	0.0032151		AP1M1	0.0129599		DLEU2L	8.07999e-05		AL023581.2	0.000337771
LINC02709	0.00321421		AC025287.4	0.0129587		AP001033.2	7.77925e-05		AC090260.1	0.000337425
AL589863.1	0.00321406		CHMP4C	0.0129582		AL161785.2	7.76798e-05		AC053503.5	0.000336652
TXNRD2	0.00321359		B3GNT9	0.0129559		PRPS2	7.67453e-05		C11orf74	0.000334929
AC004593.2	0.00321281		BASP1-AS1	0.0129554		ZNF217	7.31043e-05		AL356234.2	0.000331169
CD80	0.00321252		OR2AT4	0.0129548		AC095033.1	6.42978e-05		GTF2F1	0.000331024
AC027601.3	0.00321047		SLC26A5	0.0129472		AC138470.2	6.39465e-05		AL121944.1	0.000327366
CDH5	0.00320972		AL133370.1	0.0129453		TENM1	6.08389e-05		ASCC1	0.000327301
ZMAT2	0.00320888		AL662884.3	0.0129417		C1QBP	5.55281e-05		AC012668.3	0.000325863
AC083855.2	0.00320871		AP000692.2	0.0129376		AL357146.1	5.529e-05		AL137077.2	0.000325009
AC013356.3	0.00320795		AL590705.1	0.0129375		TMEM269	5.42261e-05		ST3GAL5-AS1	0.000324644
AP003123.1	0.00320684		AC022517.1	0.0129361		TOR1A	5.04256e-05		TMEM131L	0.000321669
TFAP2C	0.00320442		ACCSL	0.0129355		AC084816.1	4.76599e-05		LRRC20	0.00032046
DAO	0.00320414		KLHDC7B	0.0129352		LINC02199	4.57666e-05		AC005046.1	0.000317237
PANX3	0.00320278		LINC01842	0.0129325		AC092119.2	4.36901e-05		AC017104.1	0.00031674
ENOX1-AS1	0.00320223		PODXL	0.0129308		PDCD4	4.15463e-05		TCFL5	0.000316169
AC090227.3	0.00320157		GALNT11	0.0129297		ZNF492	3.30624e-05		TARS2	0.000312243
AC026124.1	0.00320111		AL592295.4	0.0129252		UPK1A-AS1	3.19733e-05		CATSPERE	0.000311906
FAM25G	0.00320087		DDX11	0.0129185		LINC01747	3.19733e-05		GRINA	0.000311659
LINC01886	0.00320086		AC019197.1	0.0129171		TRAIP	2.98097e-05		AC005632.5	0.000311491
ASB6	0.00319976		AL353604.1	0.012917		STMND1	2.8533e-05		MRTO4	0.00030311
PNLIP	0.00319924		LINC02208	0.0129129		AC040169.1	2.79417e-05		COL11A1	0.000298988
AP000428.2	0.00319893		KCTD16	0.012905		SNX11	2.76639e-05		ERBB2	0.00029561
FAM163A	0.00319717		ASTE1	0.0129046		HMG20B	2.72076e-05		AP001626.1	0.000294605
SMIM10L1	0.00319681		VPS37D	0.0129028		FBXW12	2.68956e-05		SOWAHC	0.000294139
AC103758.1	0.00319643		LINC02539	0.0128996		ARHGEF11	2.40391e-05		EIF4G2	0.000293832
ERVMER34-1	0.00319614		BDP1	0.0128972		ZNF205	2.12013e-05		AL354949.1	0.000293624
AC022733.1	0.00319381		SCN1A	0.012897		IGFBP6	1.97781e-05		MIB2	0.000291427
AC004900.1	0.00319306		C1orf109	0.0128968		CCNY	1.8962e-05		AC007336.1	0.000290189
PCNX3	0.00319294		ELOVL4	0.0128938		AC027307.2	1.84197e-05		FOCAD	0.000288515
LINC02011	0.00319267		PRPS1	0.0128868		KLHDC8B	1.73992e-05		Z99758.1	0.00028825
AC051619.7	0.00319162		KCNK9	0.0128818		DGAT1	9.29732e-06		OLFM3	0.000287346
AL353576.1	0.00319125		AC007533.1	0.0128808		LINC01980	7.75116e-06		AC111152.2	0.000285625
SNHG6	0.00319095		AC232271.1	0.0128795		LINC00640	7.53327e-06		AC093752.2	0.000285079
AC020612.3	0.00318988		KCNH4	0.0128782		PRR19	3.26319e-06		NTRK1	0.00028447
GDF7	0.00318759		AC103855.2	0.012877		AC011455.1	0		KIRREL3	0.000279477
SPATA18	0.00318695		AD000671.3	0.0128769		AC022469.2	-4.85213e-06		MTMR11	0.000279206
NOD2	0.00318617		FCAMR	0.0128747		AC005519.1	-9.34365e-06		LTF	0.000275328
PLCE1-AS1	0.00318519		MTUS2-AS2	0.0128747		UBE2J1	-1.58537e-05		ZNF106	0.000274605
GNGT2	0.00318455		AL023803.3	0.0128747		CEP78	-1.78421e-05		ATIC	0.000272313
AP000781.1	0.00318431		MED24	0.0128672		AC100810.1	-1.8206e-05		TRIM46	0.000270802
NCR1	0.00318365		ACP5	0.0128644		TMCO1-AS1	-2.04275e-05		GSN-AS1	0.000266666
ABCG8	0.00318354		AL121832.2	0.0128606		AC003965.1	-2.17541e-05		AC005096.1	0.000259838
AC018755.4	0.00318322		U2AF1L5	0.01286		NAGPA-AS1	-2.56243e-05		AC011815.1	0.000258921
PLAC4	0.00318171		SULT2B1	0.0128581		AL353796.2	-3.07814e-05		UCKL1-AS1	0.000257557
TNFRSF10A	0.00317956		AC002064.1	0.0128527		EDRF1	-3.18308e-05		AC008781.3	0.000256811
LINC02027	0.00317826		ASIC2	0.0128462		AC016705.3	-3.19733e-05		AC007389.3	0.000252614
MTMR6	0.0031767		LINC01676	0.0128458		AC020637.1	-3.21048e-05		PPP2R5D	0.000251
GSC	0.00317665		AC004936.1	0.0128458		AC004784.1	-3.33036e-05		ZNF219	0.000250082
OR2T11	0.00317629		RPUSD3	0.0128452		C1orf122	-3.47459e-05		DNASE1L1	0.000249939
PHC3	0.00317571		AAGAB	0.0128445		PITX3	-3.49002e-05		GSTK1	0.000249561
AC092924.1	0.00317407		THRA	0.0128435		TSPAN14	-4.25455e-05		DLG5	0.000248751
LINC02857	0.003174		AC121338.1	0.012843		NDST4	-4.30781e-05		FAM241A	0.000244337
ECHDC2	0.0031737		AP001053.1	0.0128411		FAM161B	-4.38451e-05		LRRC75A	0.000238585
AC006017.1	0.00317238		CYP2E1	0.0128357		TADA2B	-4.5461e-05		STX1B	0.000233508
AC007432.1	0.00317113		TFEB	0.0128339		AC011043.2	-4.63407e-05		NUDCD2	0.000230979
HOXC8	0.0031707		MDGA1	0.0128329		AL606537.1	-5.12758e-05		PEX26	0.000230645
AL450267.1	0.00316988		CEP250	0.0128318		AL449403.1	-5.42624e-05		AC006213.3	0.000229981
MMP11	0.00316957		AL158214.2	0.0128301		COL4A2-AS2	-5.42987e-05		PELP1	0.000228058
AC034102.7	0.00316953		MORC2	0.0128296		AC099343.2	-6.71915e-05		PFN1	0.0002214
AC002401.2	0.00316913		AC011483.1	0.0128271		LMNTD2	-6.72507e-05		TRAV8-5	0.000221073
PECAM1	0.00316735		H2AFB3	0.0128249		ZBTB10	-7.06216e-05		HAUS1	0.000219124
AC116049.2	0.00316692		RTCA-AS1	0.0128147		CLEC2D	-7.18754e-05		EIF2B3	0.000218672
LINC02147	0.00316685		SETD1A	0.0128109		TAT	-7.46354e-05		AC095059.1	0.000217651
GJA5	0.00316504		CCDC82	0.0128071		AC026124.1	-7.90143e-05		WDR90	0.00021744
AL359502.2	0.00316479		AC021321.2	0.0128048		SND1-IT1	-8.68673e-05		RPN1	0.000215744
WNT7A	0.00316405		PDPR	0.0128022		PRSS55	-8.87232e-05		PKDREJ	0.000213113
EIF5AL1	0.00316386		PAN3-AS1	0.012802		GFRA1	-9.1017e-05		TREX2	0.000213063
AC089987.2	0.00316289		LINC01531	0.0127973		NUP160	-9.25723e-05		PTPRJ-AS1	0.000206185
NRG3-AS1	0.00316218		POLR2I	0.0127965		AC005899.1	-9.2801e-05		KRT78	0.000205451
AC010789.1	0.00316148		AC025508.1	0.0127945		CDK12	-9.553e-05		ATRIP	0.00020528
FAM170A	0.00316036		TPGS1	0.0127929		AL109923.1	-9.89532e-05		SIGIRR	0.00020323
AL355472.3	0.00315871		AL033543.1	0.0127874		LINC02315	-0.000100496		AC097522.2	0.000200916
SPINT1-AS1	0.00315765		RBKS	0.012783		AC007114.1	-0.000101398		MTX2	0.000200616
SMAD1-AS1	0.00315755		LINC01827	0.0127809		AC092645.2	-0.000102398		AP000755.1	0.000195135
AC000123.1	0.00315636		PLXDC2	0.0127788		AC013652.2	-0.000106949		AC106820.2	0.000194782
RGPD3	0.0031541		LINC01764	0.0127747		PSG8-AS1	-0.000108169		AC010997.2	0.000193371
PYHIN1	0.00315365		ASPM	0.0127746		AL031123.5	-0.000112532		TAS2R13	0.000190292
CAPN11	0.00315265		SIGLEC15	0.0127681		AC138393.3	-0.000119706		AC025040.1	0.000189574
AL121917.2	0.00315224		AC004047.1	0.0127565		SLC13A3	-0.000120343		TNK2-AS1	0.000187694
AP001458.1	0.00315149		SCD	0.0127524		AC008105.1	-0.000122429		PCIF1	0.000186018
LINC01945	0.00315075		PEX7	0.01275		APOL3	-0.000129301		MGAT4C	0.000182761
AP000648.9	0.00315011		AL390061.1	0.0127446		AP001605.1	-0.000131059		AC125437.3	0.000181544
LINC01564	0.00314887		PTPRF	0.0127352		ARMC6	-0.000131297		AF001548.2	0.000181474
DCLRE1B	0.00314668		SLC28A2	0.0127302		NAIF1	-0.000137854		TCF4-AS2	0.000180688
VSIG1	0.00314562		RTN4	0.0127276		EEF1AKMT3	-0.000143325		ZNF616	0.000178831
AC096733.1	0.00314416		NEPRO	0.0127263		HOMER1	-0.000151593		CHRNB3	0.000174033
AL359076.1	0.00314375		TOM1L1	0.0127238		AC064836.3	-0.000152099		DHRS7B	0.000168527
ATP1B2	0.00314255		MBNL1-AS1	0.0127201		CYP2C8	-0.000152191		AL136454.1	0.000162278
CD38	0.00314208		MYLK-AS2	0.0127157		C5orf38	-0.000153214		VIPAS39	0.000160663
CDYL2	0.00314156		SPRYD4	0.0127119		AC144836.1	-0.000156553		AC010092.1	0.000158748
AC134508.2	0.0031394		AL136439.1	0.012702		CCDC167	-0.000158793		H6PD	0.000156433
AC120349.1	0.00313799		SEMA4A	0.012698		AL591888.1	-0.000159866		AC018462.1	0.0001541
NLGN4Y-AS1	0.00313687		OR4N2	0.0126978		AL591845.1	-0.000161746		AL359715.2	0.000154082
AC010273.3	0.00313526		AC073073.2	0.0126871		CEP55	-0.000166761		PAX6	0.000153586
CASC17	0.00313472		AC107391.1	0.0126868		TM2D2	-0.000170354		LGALS8	0.000153149
TADA2B	0.00313468		SGTA	0.0126836		SARM1	-0.000172307		AC115102.1	0.000152432
AC084262.2	0.00313103		C18orf63	0.0126824		EYA4	-0.000173045		VSX2	0.000152138
F3	0.00313045		PRICKLE4	0.0126776		ACVR2B	-0.000177274		AC009478.1	0.000151044
UBOX5-AS1	0.00312789		PIEZO2	0.0126758		AC073140.1	-0.000177517		PCDHB12	0.000150778
LINC02118	0.00312725		CERK	0.0126714		LRRC72	-0.000177623		AC091868.2	0.000150527
AC022893.3	0.00312698		AC126118.1	0.0126701		AP001462.1	-0.000186635		ANGPTL5	0.000140694
AL645768.1	0.00312681		C17orf107	0.0126698		AC016590.3	-0.000187272		LINC02631	0.000136639
AL135905.1	0.00312631		AFF1	0.0126675		TSG101	-0.000188623		AL589645.1	0.000136621
ZNF665	0.00312556		TRAM1L1	0.0126657		TRHDE-AS1	-0.000189873		XXYLT1-AS2	0.000134968
AP001042.1	0.00312496		TES	0.0126647		AL136115.3	-0.00019184		POLR2L	0.000134795
AL360267.2	0.00312441		AL035603.1	0.0126578		P2RX3	-0.000196396		SLC14A1	0.00012889
DHX16	0.0031236		AL137847.2	0.0126534		RAB26	-0.000198392		C2orf15	0.000127927
CCKAR	0.003121		AL078581.2	0.0126524		LINC01821	-0.000203578		NAE1	0.000126871
RBM20	0.00312092		RBPMS2	0.0126522		RAET1G	-0.000204745		HOXA4	0.00012647
AC023403.1	0.00311738		AC090236.2	0.0126519		DCDC2C	-0.000208008		SLC25A37	0.000126462
LINC01674	0.00311684		AC027682.6	0.0126477		AL133166.1	-0.000208713		CNGA1	0.00012591
AC009226.1	0.00311367		MRAP	0.0126401		ARHGEF40	-0.000209022		GPAT2	0.00012587
UAP1L1	0.00311293		AL122017.1	0.0126354		SPCS1	-0.00022236		PAK2	0.000125588
AL137003.2	0.00311193		AC007216.3	0.012633		ARHGEF39	-0.000223197		AL158212.1	0.000122941
AC130324.3	0.00311118		PRMT5-AS1	0.0126304		AQP10	-0.000223813		NDUFS8	0.000122921
AC027627.1	0.00311101		RUSC1-AS1	0.0126291		CPA2	-0.000223967		HCG18	0.000122661
AC005486.1	0.00310949		AP000356.1	0.0126273		DRD3	-0.000228078		FOXD4	0.00011867
CD5L	0.00310819		AL139353.2	0.0126255		PRR36	-0.000232232		AC136431.1	0.000117222
AC110760.2	0.00310759		OLFM2	0.0126251		HTR4	-0.000234701		ZBTB5	0.000116865
ADRA1D	0.00310728		STX1B	0.0126189		MYL3	-0.000235724		NARS	0.000116775
TRIML1	0.00310716		SRD5A3	0.0126175		NCK1-DT	-0.000238129		GDI2	0.000114703
AC087482.1	0.00310597		DGCR9	0.0126165		RAB33B	-0.000240522		NUDT18	0.000113603
AL355592.1	0.00310563		B4GALT7	0.0126117		AL161941.1	-0.000245057		AC114814.1	0.000112667
AC074387.1	0.00310545		LINC02115	0.0126072		KDM5C-IT1	-0.000245297		CLASRP	0.000112662
AC095032.2	0.00309785		AC078820.2	0.0126025		RNF34	-0.000246364		RPH3AL	0.000112554
AC087203.3	0.00309692		FAM209A	0.0125977		ZNRF3-IT1	-0.000248685		TTI2	0.000112295
GBP6	0.00309636		LYG2	0.0125921		LINC02381	-0.000249037		ORC2	0.000106616
LINC02237	0.0030962		AC139887.4	0.0125891		ADPRM	-0.000249962		SPATA24	0.00010628
ITGAE	0.00309609		PC	0.0125884		AC112484.5	-0.000251563		CYP1B1	0.000106057
AC092053.4	0.00309523		AC245407.2	0.0125865		MPP2	-0.000253306		AC037459.4	0.000105443
SPTA1	0.00309474		PEX26	0.0125805		TTLL2	-0.000255786		KAT6A	0.000105314
AC100793.3	0.00309428		HIST1H4I	0.0125794		LINC01208	-0.000263468		FNDC5	0.000103554
AC123905.1	0.00309425		TRIM36-IT1	0.0125748		FOCAD	-0.000266657		GARS	0.000101537
LINC02286	0.00309403		AC254562.2	0.0125743		EIF3E	-0.0002681		AL009179.1	9.87601e-05
SRMS	0.00309335		ACADM	0.0125647		CRLS1	-0.000270028		AL035106.1	9.82893e-05
AC093426.2	0.00309242		HPDL	0.0125623		AC007292.1	-0.000270081		AC068989.1	9.21793e-05
YAF2	0.00309084		LINC02198	0.0125598		ANP32A	-0.00027213		POLR2K	8.98591e-05
AP003071.1	0.00309055		DENND6A-AS1	0.012553		AC104462.1	-0.000274141		FIGNL1	8.92598e-05
LMF2	0.00309051		CFAP44-AS1	0.0125526		TAC1	-0.000274386		AC005009.1	8.79531e-05
SP9	0.0030895		LRRC27	0.0125491		C9orf50	-0.000280903		AC245884.9	8.6516e-05
SLC25A25-AS1	0.00308911		AL596244.1	0.0125487		THAP5	-0.000281788		AC011509.2	7.96713e-05
AC069277.1	0.00308802		TXNRD2	0.0125466		NPIPB9	-0.000281892		AC096564.2	7.95951e-05
TSPAN16	0.00308623		AC007376.2	0.0125466		AC019064.1	-0.000285444		KAT5	7.94906e-05
AC008088.1	0.003083		LINC02175	0.0125448		AC007541.1	-0.000287148		RAPGEF4-AS1	7.88859e-05
LRRC72	0.00308261		AC053503.2	0.0125442		ADSL	-0.000288797		AL157392.3	7.70217e-05
PVALB	0.00308203		AC005785.1	0.0125439		ALKBH6	-0.0002908		OXLD1	7.60117e-05
AC002091.1	0.00307945		AL645940.1	0.0125433		GAS7	-0.000290865		LINC01814	7.03781e-05
PIGM	0.00307782		CEND1	0.0125392		Z95331.1	-0.000295861		MINDY4B	7.01527e-05
AL365181.1	0.00307757		SERF1B	0.0125374		AC106729.1	-0.000298067		TEPSIN	6.74846e-05
NMUR1	0.00307647		SCARF1	0.0125329		AL355001.2	-0.000298249		AL512622.1	6.34294e-05
B3GNT3	0.00307506		MEGF6	0.0125315		AC006027.1	-0.00029845		GJC2	6.31578e-05
AL157373.1	0.00307479		AC093575.1	0.0125294		RAPGEFL1	-0.000299325		CCDC181	6.28725e-05
AC012313.2	0.00307409		AC093725.2	0.0125277		DDX58	-0.00030421		AC026120.3	5.96472e-05
JAG2	0.00307297		C11orf88	0.0125277		HMBS	-0.000305441		AC073591.1	5.92709e-05
TTC37	0.00307287		AC024337.2	0.0125277		LARGE1	-0.00031651		AC005699.1	5.87665e-05
SCG2	0.00307217		AP002793.1	0.0125273		PRPF6	-0.000318533		LINC00578	5.50972e-05
ETV4	0.00307216		INSR	0.0125234		AL353622.2	-0.000319733		MRPL57	5.38794e-05
KIAA1522	0.00307085		MYBPC1	0.0125216		ACR	-0.000319733		AC012213.4	5.1499e-05
AL390791.1	0.00307041		AC096992.2	0.0125188		TTC34	-0.000321955		TMEM179	5.11974e-05
AC130415.1	0.00306922		LINC02341	0.0125157		AC099681.1	-0.000327831		KDSR	4.84445e-05
LINC02126	0.003067		ELFN1	0.0125152		AC099343.3	-0.000332633		TRIM39	4.65742e-05
AC108673.2	0.00306333		DHX40	0.0125148		CDH9	-0.00033581		FP565171.1	4.63923e-05
LINC01796	0.0030611		STRC	0.0125123		AC026801.2	-0.000341811		AC004771.3	4.63923e-05
AC108462.1	0.00306108		RIPK3	0.012509		C9orf163	-0.000343121		AC011593.1	4.48787e-05
EYA2	0.00305894		AC004803.1	0.0125079		AC104083.1	-0.000346195		LPXN	4.28727e-05
PAX6	0.00305834		ELF3-AS1	0.0125074		AC021192.1	-0.000350216		KCNJ12	4.22964e-05
LINC02378	0.00305745		CXCL10	0.0124945		ULBP1	-0.000351706		TSPOAP1-AS1	3.8652e-05
LINC00635	0.00305674		AC080038.2	0.0124931		AL450423.2	-0.000351706		LEXM	3.29702e-05
MLIP	0.00305605		AL645568.1	0.0124926		TPM3	-0.000359693		AL162431.1	3.09519e-05
AC138470.2	0.00305599		C15orf39	0.0124923		EGFL7	-0.000366154		M1AP	2.9697e-05
AC011095.1	0.00305576		IL6R-AS1	0.0124901		ERICH3-AS1	-0.00036888		AP000753.2	2.66243e-05
LINC02099	0.00305451		AL157931.2	0.012489		SLC52A2	-0.000371126		GPR21	2.49479e-05
AL390236.1	0.00305395		LINC01116	0.0124839		TPRKB	-0.000372532		ZNF410	1.98923e-05
AL390835.1	0.00305383		DGAT2	0.0124836		AC012174.1	-0.000373488		CFAP97D1	1.98824e-05
AC092384.1	0.00305351		DNAH9	0.0124813		AC130814.1	-0.000374851		GNPTG	1.36986e-05
AC079414.1	0.00305099		AC025175.2	0.0124806		TERF2IP	-0.00037822		GNG8	1.35657e-05
SYTL5	0.00305087		NUP93	0.0124778		VPS35	-0.000379245		AC103858.3	1.13964e-05
AP001464.1	0.00305065		AL109806.2	0.0124715		ERP29	-0.000381934		AC093690.1	1.11425e-05
AC025188.1	0.0030504		TDRD5	0.0124699		ATP7B	-0.000387253		SLC52A1	9.22257e-06
AC092834.1	0.00304628		VAPB	0.012467		PRPF19	-0.000392976		LINC02741	8.63451e-06
AC079851.1	0.00304534		AC004263.2	0.0124661		AC018553.1	-0.000393594		CAMSAP3	7.94013e-06
AC015726.1	0.00304492		PCED1B-AS1	0.0124651		APOA1-AS	-0.000397693		MORC2	4.50578e-06
SCN7A	0.00304482		ASXL3	0.0124644		PRDM10	-0.000399508		NUP62	2.45042e-06
AC139769.2	0.00304477		AC017071.1	0.0124623		AC006076.1	-0.000407874		AC010320.3	1.83732e-06
ZNF793-AS1	0.00304351		ZNF319	0.0124621		PTPN11	-0.000407916		FRRS1	1.5548e-06
AC021192.1	0.00304136		AC113410.5	0.0124593		PABPC4-AS1	-0.000408298		AC010976.2	-1.30323e-06
ALOX12B	0.00303955		MAGEH1	0.0124584		HCCS	-0.000409996		AC108057.1	-3.35123e-06
LINC01868	0.00303886		RXFP2	0.0124578		AL136988.1	-0.000415653		AC100786.1	-5.58647e-06
AC026624.1	0.00303876		ZNHIT3	0.0124563		TMEM89	-0.000415653		AC022762.2	-5.74779e-06
AL031778.1	0.00303715		SMARCA1	0.0124554		AP003680.1	-0.000415653		ZNF474	-6.62746e-06
HORMAD1	0.00303571		C9orf57	0.0124481		AC090607.1	-0.000420293		AC017101.1	-8.75087e-06
TMEM212	0.00303542		HSD11B1L	0.0124449		C20orf197	-0.000424597		AC119677.1	-1.69155e-05
AC026353.1	0.00303536		ACAD8	0.012444		AQP6	-0.000426384		ERAP2	-1.90336e-05
GABBR2	0.00303463		AL354977.2	0.012441		MED26	-0.000427476		AL133268.3	-1.98824e-05
MIMT1	0.00303401		RNF14	0.0124376		AC008114.1	-0.000439833		AC093894.2	-2.27053e-05
AC116914.1	0.00303242		NCR3LG1	0.0124371		GNG12-AS1	-0.000442037		AC022655.1	-2.43376e-05
CDK20	0.00303121		PPIL1	0.0124346		AC020663.3	-0.000446266		NKRF	-2.59537e-05
LINC01954	0.00302996		AC007728.1	0.0124257		PRKCB	-0.000447509		AL049812.2	-2.62209e-05
CYP26B1	0.00302946		TRAF3IP3	0.0124255		AL513523.3	-0.000447626		AC092617.1	-2.69405e-05
LINC01392	0.00302916		AC145207.6	0.0124252		AC092966.1	-0.000447626		ZC3H3	-3.44158e-05
AC097375.5	0.00302913		GNAZ	0.0124129		AC073349.5	-0.000447626		AC009088.2	-4.00955e-05
AC004470.1	0.00302845		PDZD2	0.0124086		PEX16	-0.000450135		BHMT2	-4.84365e-05
AC091544.2	0.00302786		ABCF2	0.0124066		AC005695.2	-0.000457626		RAD50	-5.29518e-05
AP002433.1	0.00302747		CLTB	0.0123968		LINC00581	-0.000460333		AC021491.2	-5.36603e-05
AC093627.5	0.00302592		MSMO1	0.0123951		ADGRG2	-0.000460349		AC008507.2	-5.40414e-05
AC009435.1	0.00302502		AC001226.1	0.012384		U91328.2	-0.000463412		ARHGEF33	-5.61192e-05
AHNAK2	0.00302443		AC096733.1	0.0123817		SERPINF1	-0.000465893		ZNF589	-5.99047e-05
LINC00350	0.00302436		NUFIP1	0.0123791		AL513188.1	-0.000468398		AL161851.2	-6.53087e-05
RGMA	0.00302302		LHPP	0.0123791		SIRT1	-0.000471335		PSTPIP1	-6.54096e-05
AP001437.2	0.00302033		ADORA2A	0.0123715		ENGASE	-0.000478093		AC069213.1	-6.91986e-05
BX323046.1	0.00301947		RBM43	0.0123713		KCNA1	-0.000478396		AL121603.2	-7.10863e-05
ZNF34	0.00301938		RPGRIP1L	0.0123701		AC111170.2	-0.000479291		LINC01699	-7.29021e-05
PABPC4	0.00301915		AC093495.1	0.0123666		DCUN1D5	-0.000483114		AC055720.1	-7.29021e-05
LENEP	0.00301908		KCNK15-AS1	0.0123644		FP671120.4	-0.000484369		AC007601.1	-7.29021e-05
AKR1C2	0.00301876		FAM104A	0.0123605		AC011483.1	-0.000489684		AC113382.1	-7.31441e-05
AC003991.1	0.0030177		AF129075.3	0.0123587		AC008080.3	-0.000491768		AC010615.2	-7.50682e-05
OR11H4	0.00301752		ZNF573	0.0123563		AC079447.1	-0.000496091		MXRA8	-7.58121e-05
GPX7	0.00301567		AL353622.2	0.0123556		ARL9	-0.000496136		KLHL33	-7.62264e-05
ESR2	0.00301409		PACRG-AS3	0.0123553		SULT1C2	-0.000496423		TRABD2A	-8.03095e-05
AC079062.1	0.00301374		AC008443.8	0.0123511		PCDHGB7	-0.000500116		MAP2K5	-8.26535e-05
HLA-G	0.00301		LIX1-AS1	0.0123471		ATP2B1	-0.000504199		AC007163.1	-8.44923e-05
SRI	0.00300973		AC027698.1	0.012347		LILRB1	-0.000504844		AC005618.2	-8.6157e-05
FP565260.6	0.00300967		CES4A	0.0123442		DOLPP1	-0.000506952		CPM	-8.67783e-05
AL669970.2	0.00300898		HSPA12B	0.0123439		AL662791.1	-0.000508766		AC010273.2	-8.68837e-05
LINC02760	0.00300882		GDA	0.0123428		NFIC	-0.000509522		RBP2	-8.99952e-05
LINC02400	0.00300807		MYOSLID	0.0123423		AC010632.1	-0.000509581		AC084125.4	-9.01372e-05
AC005162.2	0.00300684		AP005209.1	0.01234		AC136475.7	-0.000511572		AC087741.1	-9.62878e-05
AC026124.2	0.00300552		LINC02687	0.0123398		AC092384.3	-0.000511572		AP003306.1	-9.70046e-05
C2orf66	0.00300446		RAP2A	0.0123386		NAPA-AS1	-0.000515529		AC133919.1	-9.74553e-05
SIGLEC7	0.00300438		SEC14L2	0.012337		NUTM2A-AS1	-0.000517291		NKIRAS1	-0.000100614
AC092617.1	0.00300345		APOA1	0.0123359		AC008875.3	-0.000520745		MDM2	-0.000103167
SLC7A7	0.00300277		PDK2	0.0123335		HRH3	-0.00052207		HIST1H2BN	-0.000104006
S1PR3	0.0030018		CHERP	0.0123328		TRIM71	-0.000522902		ZBED6	-0.000106263
LINC00879	0.00299799		DUSP28	0.012332		AC011726.2	-0.000525154		CCNYL1	-0.000107013
AC007938.3	0.00299774		AC004923.4	0.0123309		AL022322.2	-0.00052598		LINC00581	-0.000108029
AL355312.4	0.00299769		RBP1	0.0123236		AC004241.3	-0.00053111		ZMYM5	-0.000110364
AC145207.6	0.00299702		LINC02497	0.0123173		AC011451.3	-0.000531835		AKR1B15	-0.000111327
ERH	0.00299434		S100G	0.0123151		GLB1L3	-0.000534034		AC073130.2	-0.000112667
AL158212.5	0.00299319		MTHFSD	0.0123136		AC008708.2	-0.000538511		AC079384.1	-0.000112667
AANAT	0.00299314		GLYR1	0.0123113		NUP62CL	-0.000547735		AL442163.1	-0.000117822
MARCH11	0.00298851		AC010271.2	0.0123107		GOLT1A	-0.000551352		CTNNA3	-0.000119002
AC098850.1	0.00298834		AC093525.4	0.0123085		AGER	-0.000552163		HYOU1	-0.000126402
EXOC1L	0.00298687		AC007598.2	0.0123033		DDX31	-0.000552202		AL353626.1	-0.000131218
UGGT1	0.00298642		BAIAP2-DT	0.0123027		AC106052.1	-0.000560765		SZT2-AS1	-0.000132337
PTPN2	0.00298613		AL022337.1	0.0123014		WARS2-AS1	-0.00056109		AKIP1	-0.000132704
SNRPD1	0.00298569		AC012485.1	0.0123012		LINC01431	-0.000565992		AC091198.1	-0.000132818
FTX	0.00298352		PLEKHG4	0.0122977		SNX15	-0.00056638		AC004946.2	-0.000135141
AL137785.1	0.00298295		AL139287.1	0.0122935		ZNF623	-0.000573535		SCOC	-0.000138653
TMEM52B	0.00298121		PDCL3	0.0122874		GOLPH3	-0.000575116		AL353613.1	-0.000141808
OCM2	0.00298121		AL138767.3	0.012283		FNDC10	-0.000575519		AC005670.3	-0.000143588
AC010422.7	0.00298056		NRAD1	0.0122824		CYP26A1	-0.000575519		KLHL34	-0.000144846
SLC12A4	0.00298023		MEG3	0.0122797		DGCR10	-0.000575519		YBX1	-0.000145518
AC245041.1	0.00298006		TMEM88B	0.012278		TGFB1	-0.000575821		PARP1	-0.00014629
GPC6-AS2	0.00297914		AC092896.2	0.0122737		AL031587.2	-0.000580712		ANKRD13D	-0.000148049
VBP1	0.0029785		TAS2R30	0.0122718		MMP2-AS1	-0.000582479		IFNAR1	-0.000149534
AJ006995.1	0.00297798		AC124290.1	0.0122717		CYBA	-0.000583346		LINC002481	-0.000152367
IFNA5	0.00297742		AC064836.4	0.012268		AL109615.4	-0.000587819		USP46-AS1	-0.000152704
KRT80	0.00297722		AC009133.3	0.0122675		GBF1	-0.000590732		KYAT3	-0.000155513
AC016629.2	0.00297576		AC006059.1	0.0122652		AC087533.1	-0.00059232		TRPC4AP	-0.00015558
AC010307.4	0.0029734		ASB8	0.0122626		AC010157.2	-0.00059489		TRMT13	-0.000155714
AC116563.1	0.00297154		HAX1	0.0122583		SIGLEC9	-0.000598804		GCHFR	-0.000158027
ANK3-DT	0.00296921		SLC24A5	0.0122525		QSOX2	-0.00060372		TM9SF2	-0.000160307
EPC1	0.00296866		AL118556.1	0.0122507		MRVI1-AS1	-0.000603958		AL445928.2	-0.000160525
AL359924.1	0.00296607		LINC01270	0.012248		FRMD6-AS2	-0.000604353		S100Z	-0.000160808
IL27	0.00296538		SLCO1B3	0.0122461		BAG1	-0.000610523		LHFPL5	-0.000163461
NYNRIN	0.00296414		NUDT4B	0.0122459		RGS22	-0.000614979		DPEP2	-0.000165687
ZNF468	0.00296359		MLLT1	0.0122456		AC096642.1	-0.000617812		AL354993.1	-0.000165687
IL24	0.00296341		AC010542.5	0.0122452		AL354919.1	-0.000635211		MBLAC2	-0.000166996
AC103563.7	0.00296324		KATNB1	0.0122436		ZNF383	-0.000637988		CT66	-0.000167087
AL133523.1	0.00296294		PSAT1	0.0122406		HCST	-0.000640389		ZNF584	-0.000168043
AC138932.2	0.00296239		AC017091.1	0.01224		PINX1	-0.000643376		AC025171.3	-0.000168903
AC092802.3	0.00296226		AC108667.2	0.0122395		PADI1	-0.000650033		ZNF439	-0.000174559
MAP3K6	0.00296039		AC092117.1	0.0122346		AC002480.1	-0.0006565		EHMT2-AS1	-0.000178488
AC012065.3	0.00295989		NRIP3	0.0122337		PKNOX2-AS1	-0.000659506		LINC01511	-0.000180243
AL391863.2	0.00295933		ZNF491	0.012232		APEX1	-0.000659561		AC104076.1	-0.000180829
SLC30A3	0.00295833		BGN	0.0122269		AC079776.5	-0.000660425		AK1	-0.000181848
SLC19A3	0.00295785		HTD2	0.0122267		TMSB4Y	-0.000661767		CPLANE1	-0.000186813
AL117336.2	0.00295593		OTOP3	0.0122241		PFDN4	-0.000662055		RAPGEF6	-0.000187073
IL19	0.00295428		FAM171B	0.0122222		MKX-AS1	-0.000666112		AC100778.2	-0.000189432
AC008798.2	0.00295409		BX284613.2	0.0122201		AC009065.4	-0.000666176		PCDH18	-0.000193322
TARBP2	0.00295197		AC022447.1	0.0122184		OR9A4	-0.000669111		AL596218.1	-0.000197349
AC027243.2	0.00295176		CR1L	0.012218		AC104232.2	-0.000669531		AC104819.3	-0.000198552
AL121888.1	0.00295174		TMEM186	0.0122168		AL365226.2	-0.000689985		AC005244.2	-0.000205451
MISP	0.00295133		MAD2L2	0.0122135		ZNHIT2	-0.000693165		AC005520.3	-0.000207266
LMNTD1	0.00295075		TIMM9	0.0122051		ARHGAP4	-0.000693881		GDPD2	-0.000207443
AC034229.1	0.00294863		LINC02145	0.0122042		MEST	-0.000694003		HIF1AN	-0.000211922
AL133279.3	0.00294846		NARF-AS1	0.0122007		AC004241.1	-0.000696323		RASSF1	-0.000216604
AC245164.1	0.00294809		AL590062.1	0.0121988		AL513123.1	-0.000701869		ABHD4	-0.000216652
AC087289.1	0.00294762		DCSTAMP	0.0121881		CRK	-0.000706895		AL355474.1	-0.000216774
MAPK11	0.00294696		TSPAN15	0.0121862		PLEKHG6	-0.000707165		EEF1G	-0.00021683
AC246793.1	0.00294629		CCDC200	0.0121849		RBMS3-AS1	-0.000714518		AC007552.2	-0.000217934
WIPF2	0.00294603		BTN1A1	0.0121797		AL139106.1	-0.000715488		DENND2D	-0.000223587
AC010536.1	0.00294429		PCDHB15	0.0121786		HNRNPA1L2	-0.00071922		SMARCA5	-0.000236511
TNFRSF10C	0.00294374		AC074029.3	0.0121776		YRDC	-0.000720161		LINC02401	-0.000241217
AL159156.1	0.00294191		IP6K3	0.012177		PIK3R4	-0.000721869		AC092939.1	-0.0002422
AC006566.1	0.00293982		C4orf51	0.0121729		THOC6	-0.000723877		LINC00427	-0.000253067
LINC01181	0.00293933		AC002465.2	0.0121658		AC010889.1	-0.000724842		AC012615.1	-0.000256454
PLAC1	0.00293898		CCDC83	0.0121645		C16orf70	-0.00073033		AC244033.2	-0.000257329
AL442163.1	0.00293896		AARS2	0.0121595		CPT1B	-0.000730754		AC024560.5	-0.000258054
AC093791.1	0.0029357		MAFTRR	0.012155		WNT2B	-0.000731231		AL121928.1	-0.000263426
CYP1B1-AS1	0.00293356		LKAAEAR1	0.0121532		AC141424.1	-0.000731688		TXNDC11	-0.000266471
AL159174.1	0.00293148		LINC00685	0.0121516		AC141273.1	-0.000735385		AC020763.1	-0.000267653
OR51E2	0.00293102		LINC01431	0.0121479		TMEM26	-0.000737514		RAET1E	-0.00026857
SLC44A4	0.00293076		CENPBD1	0.0121457		AC073114.1	-0.000737856		AL365272.1	-0.000268893
AC007879.1	0.00293066		DICER1-AS1	0.0121419		AC005772.2	-0.000738644		SPANXB1	-0.000270746
DCPS	0.00293064		TBCCD1	0.0121302		IGBP1-AS2	-0.000739531		SERPINA12	-0.000271221
AL132989.2	0.00293031		MRPL54	0.0121284		SELENBP1	-0.000742571		A4GALT	-0.000271726
AC018761.1	0.00292841		KIAA2012-AS1	0.0121276		ZCCHC8	-0.000745612		NXF3	-0.000273363
LINC00899	0.00292783		POP7	0.0121255		RPUSD1	-0.000747154		ATN1	-0.000273494
U52112.1	0.00292745		AL117332.1	0.0121202		PHLPP2	-0.000751404		THUMPD3	-0.000274026
AC011290.1	0.00292418		AC079684.1	0.0121197		AL445253.1	-0.000752503		AC110058.1	-0.00027535
AC011124.1	0.00292247		GTF2H4	0.0121196		AC079584.1	-0.000752691		LINC02694	-0.000278371
C10orf90	0.0029217		HIST1H4K	0.0121177		POLE3	-0.000753777		AC073172.1	-0.000283086
OR9Q1	0.00292122		ESCO1	0.0121171		CETP	-0.000755297		NOL4L-DT	-0.00028458
CHRM2	0.00291867		UBAC1	0.0121171		AC022973.5	-0.000760144		ISYNA1	-0.000284945
LINC01352	0.00291853		AC016727.1	0.0121155		LCP1	-0.000763815		SNHG6	-0.000296061
SH3BP1	0.00291844		AC116535.1	0.0121144		SHCBP1	-0.000768053		FO393415.3	-0.000298182
AL049647.1	0.00291729		LRFN3	0.012114		TP53TG5	-0.00076921		EMX2	-0.000298236
AL391152.1	0.00291362		AC008397.1	0.0121084		ZNF843	-0.000774645		C20orf203	-0.000300823
AC087612.1	0.00291316		OCIAD2	0.0121022		AC010343.3	-0.000775107		AC079304.1	-0.000301171
ZNF514	0.00291315		CEP55	0.0121009		AC073283.2	-0.000776803		LINC01655	-0.000302529
TNFRSF6B	0.00291281		MAS1	0.0121		AL157895.1	-0.000777265		AC073046.3	-0.000303977
GIMAP4	0.00290863		AC115618.1	0.0120969		FRS3	-0.000777458		ZNF577	-0.000308587
AC107396.1	0.00290823		ARHGEF39	0.0120952		MAPK6	-0.000779418		CMTM3	-0.000310099
AC117834.1	0.00290798		AL136040.2	0.0120928		C5orf67	-0.000780653		P4HA3	-0.000310315
STRBP	0.00290734		CYP4F26P	0.0120893		PITPNM3	-0.000780784		SEC14L6	-0.000311308
AC006116.11	0.00290726		TRIM9	0.0120854		HCG11	-0.000783764		AC253572.1	-0.000311491
AC011897.1	0.00290537		LINC02477	0.0120835		GRXCR2	-0.000784638		AC012574.2	-0.00031385
AC024579.1	0.00290467		LINC01366	0.012083		SLC16A12	-0.00078758		AC009884.1	-0.000316389
AC067945.4	0.00290351		AL512358.1	0.0120795		C6orf58	-0.000788356		ASMT	-0.000324328
AC018685.2	0.00290182		FABP3	0.0120792		AC048341.2	-0.000791288		GPX3	-0.00032969
C9orf57	0.00290031		Z83844.2	0.0120754		AC005082.2	-0.000792456		RTL5	-0.000331154
AP000829.1	0.00289968		STX4	0.012075		DDX17	-0.00079736		AC090739.1	-0.000333229
CERS6-AS1	0.00289954		SYT13	0.0120723		AL138716.1	-0.00080311		LINC01799	-0.000336739
AL133268.3	0.00289794		AC245060.5	0.0120688		DCTPP1	-0.000805556		GFPT1	-0.000337093
CELF4	0.0028972		AL353648.1	0.0120685		C18orf54	-0.000808134		AC131391.1	-0.000337301
CCDC37-DT	0.00289649		LINC002481	0.012067		RAB6C	-0.000808646		RUNX3	-0.000339796
NTF3	0.00289628		RHPN2	0.0120634		FOXK2	-0.000808926		RSPH14	-0.000342442
OR10K1	0.00289615		AC021028.1	0.0120632		SREK1IP1	-0.000809982		AC007130.1	-0.000347602
PASD1	0.00289598		AL352979.4	0.0120631		AC073575.1	-0.000811613		CLC	-0.000348024
AL139289.1	0.00289577		GET1	0.0120607		AC107068.2	-0.000811783		ACTR10	-0.000349551
TNS3	0.00289555		FAM242A	0.0120527		CCDC43	-0.000812343		ASB10	-0.000351256
AC007349.2	0.00289302		AC008738.4	0.0120506		KCTD1	-0.000813524		GREB1	-0.00035158
ZSCAN20	0.00289069		KCNK2	0.0120487		LINC01001	-0.000813675		AL391262.1	-0.000357631
BGN	0.00288945		DHRS11	0.0120486		LINC02585	-0.000817308		METTL14	-0.000358206
AL158834.1	0.00288863		AC004528.2	0.0120485		KIF13B	-0.000820578		SECISBP2L	-0.000359548
AP003396.5	0.00288695		LINC01554	0.0120471		MRPS18B	-0.000828217		TMEM219	-0.000360175
AC055714.1	0.00288512		GALNT6	0.012047		HAUS5	-0.000836051		MYH2	-0.000364511
AC004846.1	0.00288479		AC092839.1	0.0120458		LAIR1	-0.000840095		CACNA1H	-0.000368441
LIMS1-AS1	0.00288463		PIWIL3	0.0120458		AL139286.3	-0.000848668		RNF44	-0.000370261
AC093249.6	0.00288417		MBTPS2	0.0120365		LSM8	-0.000851797		PPP1CB	-0.000370741
AC073957.2	0.00288388		AL137857.1	0.012036		AC008569.1	-0.000853695		AC055855.2	-0.000374326
LINC02379	0.00288358		FAM189A2	0.0120312		HNRNPH2	-0.000856974		AC069224.1	-0.00037577
RNF128	0.00288351		POLD2	0.012029		RAD54L	-0.000857805		TBX20	-0.000376233
AL353752.2	0.00288217		MOK	0.0120257		LINC02604	-0.000859062		AC005736.1	-0.00037729
MALSU1	0.00288209		MCM3	0.012025		AC100803.2	-0.00086297		RPSA	-0.000377318
ADAMTSL1	0.00288203		AC073834.1	0.0120217		SPG7	-0.000863024		AL138826.1	-0.000377765
AC090559.1	0.00288105		AC005332.3	0.0120184		AC008680.1	-0.000863278		AC091489.1	-0.000377765
AC008175.1	0.0028806		MIR3936HG	0.0120183		TRGV3	-0.000863278		AC004943.1	-0.000378204
CTPS1	0.00288051		AC024909.1	0.0120133		AC013286.1	-0.000863278		AC022325.2	-0.000379658
CA12	0.00288038		AC009269.5	0.0120022		AP001972.3	-0.000863278		AC006449.6	-0.000379833
AC093627.3	0.00287943		LEO1	0.0120002		SVOPL	-0.000865912		AC016721.1	-0.000382232
AP006621.4	0.00287759		MLLT11	0.011999		TMSB15B	-0.000866733		AC011468.3	-0.000384288
AC091182.1	0.00287726		SLC17A8	0.0119972		COL6A5	-0.00086691		RPGRIP1L	-0.000389299
ARAP1-AS1	0.00287686		STARD6	0.0119957		TRAPPC9	-0.000870784		WDR92	-0.000390081
AC007638.2	0.00287097		AC020917.3	0.0119909		NRM	-0.000870985		PRF1	-0.000396052
OR1E2	0.00286924		ZNF197	0.0119855		LINC02462	-0.000871997		RAC2	-0.000396052
CKMT2-AS1	0.00286918		PSG11	0.011985		AC104836.1	-0.000872142		COPS8	-0.000398138
AP001109.1	0.0028687		AC005220.1	0.0119823		AC092809.2	-0.000879592		MUSTN1	-0.000398477
DLGAP4	0.00286757		AL353796.1	0.0119788		B3GNT10	-0.000880944		TMEM255B	-0.000400491
AC099343.2	0.00286755		EML2-AS1	0.0119757		CXXC1	-0.000881699		Z95331.1	-0.000403188
AC104257.1	0.00286498		AP000255.1	0.0119714		AC008771.1	-0.000884631		SULT1C4	-0.000403868
TMCO5A	0.00286295		MAJIN	0.0119695		TCIM	-0.000888182		CD8B	-0.000404275
AC005014.2	0.0028629		TMEM106A	0.0119678		AC099568.2	-0.000895252		LINGO1-AS1	-0.000406533
AC004870.4	0.00286259		AL513218.2	0.0119672		ARMCX3-AS1	-0.000895252		E2F4	-0.000412591
NOL11	0.0028611		FCN3	0.011967		PPT1	-0.000906873		C1orf112	-0.000413402
AC091167.5	0.00285771		AC068544.2	0.0119639		PIK3R2	-0.000920176		SIDT2	-0.000413698
AC243964.3	0.00285692		AL356277.3	0.0119639		AL360178.2	-0.000921437		AL160270.1	-0.000415582
ASTL	0.00285677		AL355075.1	0.0119579		NADK	-0.000922822		LINC01836	-0.000417288
FBXO39	0.00285634		AC009365.4	0.0119577		CASP9	-0.000924774		SAMSN1-AS1	-0.00041753
TRMT1	0.0028532		VPS9D1	0.0119573		AL161662.1	-0.000927225		NALT1	-0.000418414
AL122008.3	0.00285101		VNN3	0.0119525		ATP5IF1	-0.000929801		GDF11	-0.000419904
HIF1A-AS1	0.00285089		EXO5	0.0119524		AL512380.2	-0.00093822		SETDB2	-0.000420282
AL355075.3	0.0028462		ANKZF1	0.011952		KMT2B	-0.000939912		MPIG6B	-0.000422239
AC015674.1	0.00284596		AL450267.2	0.0119494		AL008718.3	-0.000946324		CHST4	-0.000425118
ACADM	0.00284521		LINC01908	0.0119491		AC084018.2	-0.00094954		CD164	-0.000427823
IQSEC3	0.0028435		AC004921.1	0.011948		PKD2	-0.000957107		ZDHHC5	-0.000431576
GOLGA6L2	0.0028434		AC106052.1	0.0119459		ZNF772	-0.000960203		TMED9	-0.000434187
AC091180.3	0.00284335		AC138207.7	0.0119451		AL138767.1	-0.000961803		MCM8-AS1	-0.000441822
AL157893.2	0.00284287		MYH11	0.0119438		AL109840.2	-0.000962055		AC130307.1	-0.000443044
AC011466.2	0.00284233		LINC02331	0.0119397		DENND6A-DT	-0.000963556		CELA2A	-0.000443719
LINC01915	0.00284222		ELAVL2	0.0119377		AC012173.1	-0.000963849		LINC01427	-0.00044404
GPR45	0.00284192		FADS6	0.011935		VPS37C	-0.000970084		AC008115.1	-0.000444086
AC244517.9	0.00284171		BX322557.2	0.011935		IFT140	-0.000973535		DOCK6	-0.000445145
KCNK15	0.00284131		AC005962.1	0.0119208		AP002765.1	-0.000975395		AC005899.1	-0.000446847
AL365258.1	0.00284017		VAV3-AS1	0.0119205		AC008556.1	-0.000976373		SLC12A9-AS1	-0.0004505
DTX2	0.00283974		AC116634.1	0.0119205		PARP3	-0.000976455		C9	-0.000450815
AL390071.1	0.00283901		PCDHA6	0.0119205		MANEA-DT	-0.000981037		LACC1	-0.00045281
LINC01303	0.00283627		C5orf38	0.0119172		STX1A	-0.00099203		AC022068.1	-0.000455356
AL356489.1	0.00283454		SCAF1	0.011916		AC084018.1	-0.000993744		AC109927.2	-0.000457295
AC131159.2	0.00283446		MMP11	0.0119129		AL359644.1	-0.000995052		PATE4	-0.000459128
GP6	0.00283316		HTR3B	0.0119081		AC091544.4	-0.000998271		LINC02163	-0.00046102
OOSP2	0.00283275		MTHFD1	0.0119061		AL138960.1	-0.00100225		KLRF1	-0.000463791
KRTAP5-2	0.00283152		CREBBP	0.0119038		AC005324.5	-0.00100703		LINC00926	-0.000466161
FXYD2	0.00283118		AL590006.1	0.0118967		AC096772.1	-0.001013		AC138655.1	-0.000468339
TRPC7	0.00282968		LINC01226	0.011896		GRID2IP	-0.00101423		CACNA1C-IT3	-0.00047055
AL035670.1	0.00282917		SENP2	0.0118895		ATXN7	-0.00101679		LITAF	-0.000473037
AC116025.1	0.00282678		AC015712.2	0.0118883		AC103853.2	-0.00101738		AC125793.1	-0.000481377
FGF12-AS3	0.00282551		ZNF250	0.0118731		GOLGA5	-0.00101809		LARGE1	-0.000482778
C12orf81	0.00282536		GDAP1	0.0118684		LINC02574	-0.00102314		TMEM215	-0.000483805
PMCH	0.00282489		FP700111.1	0.0118682		MIR200CHG	-0.00102314		AC034268.2	-0.000488896
LINC01449	0.0028236		WDR5B	0.0118571		AC060765.2	-0.0010237		AL031587.1	-0.000491011
NUBP1	0.00282313		TRIOBP	0.0118563		BSDC1	-0.00104439		AC006972.1	-0.000492799
AL132990.1	0.00282244		ONECUT3	0.0118562		AL353608.2	-0.00104904		CCDC9B	-0.000493362
LCT	0.00282085		SPATA21	0.0118532		CR1L	-0.00105233		LINC02356	-0.00049555
ERVFRD-1	0.00281918		DUSP5	0.011852		FAM170B-AS1	-0.00105512		EXTL3	-0.000496248
BACH1-IT2	0.00281739		BRD1	0.0118518		FAM170B	-0.00105512		LMAN2L	-0.000496396
AC009630.4	0.00281605		PIH1D2	0.0118503		AL133485.3	-0.00105512		CYP7A1	-0.000501345
AL590422.1	0.00281494		AC073316.1	0.0118482		AC006449.1	-0.00105512		LINC02269	-0.000504635
ARL14EPL	0.00281469		AC243829.2	0.0118482		MGAT5B	-0.00106463		AC005229.4	-0.00050711
RAB3A	0.00281166		AL096869.1	0.0118468		MFSD6	-0.0010697		BEND2	-0.000508088
CACNA1C-IT3	0.00281141		RPAP2	0.0118466		SLC50A1	-0.00107202		AC004691.1	-0.000510315
PLEKHS1	0.00280951		AC006213.4	0.0118458		AC096992.3	-0.00107258		AC011257.1	-0.000517139
AL159972.1	0.00280887		TMEM97	0.0118449		AGPAT4	-0.00107379		DDX47	-0.000519877
AL445423.1	0.00280703		LINC02288	0.0118346		MPL	-0.00107867		SMIM19	-0.000521046
ART1	0.00280691		LINC02505	0.0118293		PNLDC1	-0.0010787		AC127024.6	-0.000523479
FAM3C	0.00280479		AC018766.1	0.0118284		DESI2	-0.00108279		TAS1R3	-0.00052357
AC013269.1	0.00280349		SFRP2	0.0118276		AL162385.2	-0.00108281		CCDC32	-0.000525599
TMEM215	0.00280305		MYO7B	0.0118195		AL121944.1	-0.00108403		SLC25A25-AS1	-0.000528978
LINC02383	0.00280288		SIX4	0.0118193		AC097468.1	-0.00108709		LINC00574	-0.000529247
AC023946.1	0.00280286		KHK	0.0118135		LINC02471	-0.00108709		AC114321.1	-0.000529985
AP005899.1	0.00280104		AC004039.1	0.0118109		LINC00322	-0.00108709		LINC01481	-0.000530051
LINC02370	0.00280073		ME1	0.0118109		AAGAB	-0.0010922		HMOX1	-0.000532714
LINC00690	0.00279816		LINC01990	0.0118105		Z96074.1	-0.00109229		COL6A2	-0.000535494
AC067930.3	0.00279815		MARK4	0.0118076		LINC01176	-0.0010925		AC068397.2	-0.0005392
MSLN	0.00279776		LRRN4	0.0118046		AC099313.1	-0.00110147		ERICH6-AS1	-0.000539857
KCNJ11	0.00279675		NTN4	0.0118003		AP005530.1	-0.00110428		AL022337.1	-0.000543382
TMX4	0.00279651		AC060234.2	0.0117941		AC244093.5	-0.00110701		FIGN	-0.000545352
AC007066.3	0.00279573		ABCA2	0.0117914		LINC02525	-0.00110744		AC099567.1	-0.00055008
LINC02031	0.00279561		OR6C2	0.0117904		AC008894.2	-0.00110787		SYNE1-AS1	-0.000550949
OSBPL7	0.00279539		CD7	0.0117901		GRPR	-0.00111305		COL22A1	-0.000552682
FLVCR2	0.00279457		AL451042.2	0.011789		LINC02268	-0.00112046		AC026495.2	-0.000553691
LINC01818	0.00279235		TMEM201	0.0117872		AP000350.7	-0.00113089		GORAB-AS1	-0.000555359
TDRD10	0.00279221		ALG9-IT1	0.0117871		AC079921.2	-0.00113281		EHBP1L1	-0.000555854
AL513013.1	0.00279147		HPN-AS1	0.0117853		FAM180B	-0.00113697		AC116913.1	-0.000556128
VAC14	0.00279123		AC023855.1	0.0117848		LINC01962	-0.00113738		AC090425.2	-0.000558376
AC010931.2	0.00279111		SNHG20	0.0117826		ATG7	-0.00113787		EPCAM	-0.00055948
AC010327.5	0.00279045		AL451070.1	0.0117821		AC010260.1	-0.00114107		BTBD18	-0.000561232
AC078880.3	0.0027904		SPATA41	0.0117819		AC007952.2	-0.0011487		AC074050.4	-0.000562202
TACC3	0.0027893		FSIP1	0.0117808		PTRH2	-0.00114977		AC133485.3	-0.000563335
AL132989.1	0.00278898		TMPRSS9	0.0117793		AC137770.1	-0.00115047		LINC00482	-0.000563335
AC112211.1	0.0027887		AC096746.1	0.0117771		AL731568.1	-0.0011582		AC011509.3	-0.000563335
AC026320.3	0.00278822		RANBP1	0.0117735		TPP2	-0.00115952		ZNF723	-0.000563335
KIR2DL1	0.00278791		AC022463.1	0.0117724		MRPS12	-0.00115993		SCAF11	-0.000563966
NKG7	0.00278791		AC004974.1	0.0117709		AC211476.6	-0.00116132		GGPS1	-0.000564748
BX005019.1	0.00278658		SRGAP3-AS4	0.0117634		C12orf65	-0.00116251		VARS	-0.000565827
PGAM2	0.00278524		CBY1	0.0117574		ALG12	-0.00116839		PCDHGA7	-0.000571296
AL512658.1	0.00278278		SOX11	0.011755		ALG13	-0.00116896		PSKH2	-0.000578327
CRYGD	0.00278237		FECH	0.0117527		JAKMIP1	-0.00117599		HLA-DQA1	-0.000579136
DOK2	0.00278022		AL512631.2	0.011747		CPSF2	-0.00117634		LINC02296	-0.000580505
AP000472.1	0.00277869		RHOT2	0.0117469		AC007681.1	-0.00117847		DMTF1	-0.000580606
AC092969.1	0.00277855		GTF3C5	0.0117439		NDUFAF2	-0.00118373		AC090115.1	-0.000581315
FOLR2	0.00277723		MAST1	0.0117422		AC015802.3	-0.00118985		AC004148.1	-0.000585995
AC024941.2	0.00277523		AC016493.1	0.0117404		SYNGR3	-0.00119315		AC116351.1	-0.000589844
MAP3K11	0.00277399		SDHAF1	0.0117387		POP7	-0.00119515		AC109309.1	-0.000589844
AC018645.3	0.00277316		YIPF2	0.0117338		NIPAL4	-0.00119573		CSTF3-DT	-0.00059456
AC018413.1	0.00277075		FCSK	0.0117332		APOH	-0.00119729		VIRMA	-0.00059458
AC093425.1	0.00277073		AL109936.6	0.0117332		AC106820.5	-0.00119787		AC093424.1	-0.000595487
CRHBP	0.00277023		TSPAN12	0.0117325		ADAM19	-0.00119836		LINC02484	-0.000597754
LINC00383	0.0027698		AC008687.2	0.0117325		AC020687.1	-0.001199		AC239727.1	-0.000603424
USP26	0.00276942		CLEC12A	0.0117246		ZFP57	-0.00120351		AC090510.2	-0.000607735
SIRLNT	0.00276802		DKC1	0.0117221		PPP1R15B	-0.00120682		DDX11	-0.000610755
AL355870.2	0.00276796		REPIN1	0.0117185		INE2	-0.00120755		SGSM3	-0.000612621
KHDC1L	0.0027678		AC069294.1	0.0117181		MAP11	-0.00121034		EEF2	-0.000615677
SEBOX	0.002767		ATP11AUN	0.0117114		EFCAB12	-0.00121437		AC147651.1	-0.000620822
AC025187.1	0.00276584		TRAM2	0.0117094		C1GALT1	-0.00122081		CHST7	-0.000624459
TENT5B	0.00276453		AC067838.1	0.0117084		LINC01144	-0.00122119		ARID1B	-0.000624573
UBTFL1	0.00276442		AC022960.1	0.0117074		AL121885.2	-0.00123045		AC100810.7	-0.000625367
LINC01356	0.0027639		HCFC2	0.0117046		ULK2	-0.00123448		RFLNB	-0.000625776
AL109829.1	0.00276356		SRARP	0.0117036		LINC02518	-0.00123553		FAM43B	-0.000629609
HCG9	0.00276096		MISP	0.0117036		EQTN	-0.00123721		GIT2	-0.000630398
BX324167.2	0.00276033		NOL10	0.0117032		AL133330.2	-0.00124145		ZBTB20-AS1	-0.000630531
LINC02734	0.00276028		LGALS4	0.0117023		MOCS3	-0.00124262		ZFP57	-0.000630687
AC092171.3	0.00275942		ARL14EPL	0.0117007		AL033519.4	-0.00124696		LINC02345	-0.000633923
HBQ1	0.00275936		LINC02614	0.0116974		AC005304.3	-0.00124696		ARSK	-0.000636745
ITPKA	0.00275506		FOXR1	0.0116962		PLEKHA1	-0.00124864		AL391422.2	-0.000639471
AC110491.2	0.00275411		COG1	0.0116946		AL121672.3	-0.0012501		FPGS	-0.000641005
AL360270.1	0.002753		AL442663.3	0.0116937		LINC02665	-0.00125135		PHC3	-0.000641931
AC094105.2	0.00275214		AL512328.1	0.011693		AC138360.1	-0.0012543		AC025180.1	-0.000642173
AC107057.1	0.00275129		AC021237.1	0.0116928		AC069209.1	-0.00126127		RMI1	-0.000642434
AL583722.1	0.00275068		AC091180.4	0.0116892		LINC02641	-0.00126517		CTDSP1	-0.000643415
AC091819.2	0.00275053		SAA4	0.0116888		POLR3A	-0.00126586		UBN1	-0.000643935
Z84488.1	0.00275053		AC005534.1	0.0116868		JRKL	-0.00126655		CCDC126	-0.000649196
TEX12	0.00274925		AL049840.5	0.0116857		MKLN1	-0.00126679		AL136162.1	-0.000649679
LINC01228	0.00274727		AAMDC	0.0116808		BST1	-0.0012746		LINC02134	-0.000656119
AC243965.2	0.0027442		AC092329.4	0.0116799		RMDN3	-0.00127517		AC005209.1	-0.000656241
VWA5B2	0.00274403		GULP1	0.011673		AL591428.1	-0.00127893		AL360181.2	-0.000660251
LINC02836	0.00274199		DGKI	0.0116683		AC008080.1	-0.00128499		NCKAP5-AS2	-0.000660516
CEACAM7	0.00274183		ACTR8	0.011664		AC011990.1	-0.0012852		ZNF385B	-0.000660863
ERVK13-1	0.00274075		PTPRT	0.011663		AC026333.3	-0.0012898		AC090952.2	-0.000662665
AC022762.1	0.00273649		LYPD3	0.0116626		NEURL4	-0.00129189		MRPL12	-0.000662996
BRD3	0.00273649		AC020917.2	0.0116596		LINC01712	-0.00129211		AC005082.2	-0.000664305
C1orf147	0.00273598		GLOD4	0.0116592		SLC26A1	-0.00129439		GJE1	-0.000666872
STRC	0.00273506		TPPP	0.011653		RBPMS-AS1	-0.00129732		AL035401.1	-0.000667229
DIPK2B	0.00273421		HNF4A-AS1	0.0116528		UNC50	-0.00129802		LINC01722	-0.00066886
NWD2	0.00273278		AL353708.2	0.0116491		AC084880.2	-0.00130095		ACOX3	-0.000668866
FAM230B	0.00273202		AC019254.1	0.0116489		AC091691.3	-0.00130097		AC019069.1	-0.000670702
RGS6	0.00273043		FBXL4	0.0116444		TUB-AS1	-0.00130218		LINC00320	-0.00067265
CT45A1	0.00273024		AC008750.2	0.011643		SPTBN5	-0.00130606		AC090572.3	-0.000672762
CCNB1	0.00273022		AL683807.2	0.0116407		AC007114.2	-0.00130892		AL161725.2	-0.000674119
OR9A4	0.00272994		AC016683.1	0.011639		ATXN7L3	-0.00131163		C15orf39	-0.000676065
AL050350.1	0.00272979		AC007556.1	0.0116367		APH1A	-0.00131205		PDXP	-0.000679202
AC008278.2	0.00272926		AC078795.2	0.0116348		AL360227.1	-0.00131288		AC061975.8	-0.000682444
AL021707.3	0.00272711		MEF2C-AS2	0.0116326		C5orf34	-0.00131292		AL359878.2	-0.000682879
PPP2R2A	0.00272689		AC055855.2	0.0116317		SERPINB9	-0.00131591		OSER1-DT	-0.000689184
SLIT3	0.00272676		FAM98C	0.0116307		AC242022.2	-0.00131847		EARS2	-0.000690367
NAXD	0.00272605		CLEC4A	0.0116294		RELL2	-0.00132408		AC022498.1	-0.000694337
SPOCD1	0.00272503		AL136979.1	0.0116257		INHA	-0.00132486		LINC02062	-0.000698254
AL359511.2	0.00272369		PRPF3	0.0116223		PRKAR2A-AS1	-0.00132536		MAMDC4	-0.000699219
AC108718.1	0.00272332		PLEKHJ1	0.011621		AP2B1	-0.00132968		AC023796.1	-0.000700455
AC002519.1	0.00272322		SLC35A3	0.0116197		TMEM271	-0.00133009		AC108210.1	-0.000704988
VIT	0.00272018		AP002505.1	0.0116182		UPF3B	-0.00133079		ENOX1-AS1	-0.000708398
ADAM18	0.00271967		TCEAL2	0.0116178		ODF2-AS1	-0.0013309		DNAJC28	-0.000709898
PPIAL4H	0.00271939		MMP19	0.0116172		AC012668.3	-0.00133188		AL353708.1	-0.000712394
LINC00408	0.00271902		BCAS2	0.0116135		RENBP	-0.00133579		AC091151.5	-0.000717723
AC011978.2	0.00271849		AC011899.3	0.0116034		PRSS48	-0.00133794		AC006004.1	-0.000718003
AC073176.2	0.00271816		SRRM5	0.0115977		AC022148.2	-0.00134288		PRRT3	-0.000718116
ECT2	0.0027178		DNPH1	0.011596		AC025449.2	-0.00134458		AC055839.2	-0.000719702
PTGIS	0.00271735		ADAT1	0.0115951		AC025162.2	-0.00134491		COL14A1	-0.000720422
AC080188.1	0.00271537		TRIM17	0.0115921		AC016355.1	-0.00135034		GPR1-AS	-0.000721488
EPS8L2	0.00271526		AL513164.1	0.0115886		VEGFA	-0.00135618		AC073878.2	-0.000722394
FAM222A-AS1	0.00271516		AC069549.2	0.0115855		SSC5D	-0.00135745		AP003774.1	-0.000722394
AC022276.1	0.00271172		AC010761.2	0.0115798		GNPTG	-0.0013663		CRYBB1	-0.000726847
AC022211.3	0.00271027		RBP5	0.0115777		STRA8	-0.00136708		BHLHE40-AS1	-0.000726967
CLBA1	0.0027099		AL512656.1	0.0115731		LINC01227	-0.00136931		NUDT17	-0.000727574
AC005772.1	0.00270858		SLC10A6	0.0115659		COLCA2	-0.00137197		MED20	-0.000728953
C3orf52	0.00270825		PTRH1	0.0115655		ANKRD42	-0.00137202		AC008883.1	-0.000729544
DPP10-AS3	0.00270656		MEG8	0.0115642		TMEM40	-0.00137485		AL590822.3	-0.000729556
AC004869.1	0.00270639		NAGS	0.0115623		OOSP3	-0.00137485		FKBPL	-0.000730079
RAB3B	0.00270638		ZFPM1	0.0115528		LINC01982	-0.00137716		AL158835.2	-0.000731737
UBQLN3	0.00270519		CYP2D6	0.0115504		AL606760.2	-0.00137813		AC012178.1	-0.000731961
TNFSF13	0.00270447		CLPTM1L	0.0115462		PLN	-0.00138291		GPATCH4	-0.00073352
AC015819.1	0.00270283		AL139089.1	0.0115446		AC001226.1	-0.00138658		DNAJA3	-0.000735568
AC089998.4	0.00270193		CCDC28B	0.0115423		MPV17L2	-0.00138767		AL109741.1	-0.000735649
CASKIN2	0.00270091		AC007878.1	0.0115414		FAM226B	-0.00138768		CCDC68	-0.00073761
AL020998.1	0.00269954		DNM1P35	0.0115398		UBE2S	-0.00139047		HS3ST3B1	-0.000738524
PTPRD-AS1	0.00269883		OR11G2	0.0115345		AL357568.1	-0.00139151		TMEM200C	-0.000738708
CBFA2T3	0.00269664		TIMM23	0.011527		AC012511.2	-0.00140011		AL138787.2	-0.000740096
TTC26	0.00269651		SUSD4	0.0115198		AC120049.1	-0.00140682		BX255923.2	-0.000740867
AL513128.2	0.00269613		AVL9	0.0115184		LINC01644	-0.00140682		SEC14L1	-0.000741515
HK3	0.00269599		AC068196.1	0.0115167		ABRACL	-0.00140949		AC010809.3	-0.000749646
AC011484.1	0.00269571		AC093425.1	0.011511		FXYD4	-0.00141303		AC010913.1	-0.000755388
ZNF724	0.00269482		PADI4	0.0115105		AP002784.1	-0.0014149		PDP1	-0.000758182
AC093732.2	0.00269473		RSPO4	0.0115077		FAM174C	-0.00141574		AC008581.1	-0.000761477
AC105290.1	0.0026947		SMIM1	0.0115069		IL17RA	-0.00141858		FGF6	-0.000762774
GOLGA7B	0.00269079		EHD1	0.0115058		RCOR2	-0.00142356		AL392172.2	-0.000762964
AC012485.2	0.00269008		AC093788.1	0.0115051		ECD	-0.0014293		EIF2AK4	-0.000763601
EYS	0.00268989		LAMA2	0.0115027		ECT2	-0.00143116		RECQL5	-0.000769787
AL078599.2	0.00268859		AC084026.1	0.0115012		AC114810.1	-0.00143139		C1RL-AS1	-0.000770871
PIN1	0.00268739		AC007922.3	0.0115012		HPDL	-0.00143154		ZNF141	-0.000775888
Z85996.2	0.00268357		SUV39H1	0.0114969		ZACN	-0.00143199		MAP3K20	-0.000776244
AC009097.3	0.0026816		FAR1-IT1	0.0114929		AC011466.3	-0.0014334		AC108718.1	-0.000781274
AP002761.1	0.00268147		AL132712.2	0.0114889		NAF1	-0.00143631		SIAH2-AS1	-0.000782055
AC124852.1	0.00268102		OR2L13	0.0114876		AC073332.1	-0.00143699		PERP	-0.000782891
HMGCS2	0.00268088		CELA3B	0.0114846		PPP2R3C	-0.0014462		AMELX	-0.000784736
GSPT1	0.00267933		LINC01618	0.011483		AP000897.1	-0.00144844		NPAT	-0.000787644
LINC01805	0.00267925		ADAM23	0.0114826		PKP4-AS1	-0.001453		AC000120.1	-0.000787659
AC034198.2	0.00267822		SLC17A6	0.0114804		HIST1H2AE	-0.00145357		STAG3	-0.000787855
FAM49A	0.0026782		SLC7A9	0.0114758		AC010519.1	-0.00145544		AC092384.3	-0.000788665
AC008568.1	0.00267607		AC135279.4	0.0114733		MOSPD2	-0.0014578		AC107958.2	-0.000788668
PLA2G4C-AS1	0.00267452		RORA	0.0114722		TMEM225B	-0.00145793		AC010999.2	-0.000788698
AC024592.2	0.00267379		AC104123.1	0.011471		PMCH	-0.00146003		EFCC1	-0.00078956
AL132639.2	0.00267315		COPZ2	0.0114697		LILRA2	-0.00146007		AC009236.1	-0.000791537
AC133540.1	0.00267304		ALKBH4	0.0114694		ZNF365	-0.00146326		LIMK2	-0.000791818
LINC01842	0.00267194		ZC3H12D	0.0114685		UBE2F	-0.00146741		AC137894.3	-0.000792198
AC010183.2	0.00267092		TTPA	0.011467		RAD21-AS1	-0.00146746		AC010201.1	-0.000792887
YIPF7	0.00266896		FAM219B	0.0114647		IQCN	-0.00146985		MYT1L-AS1	-0.000793997
AC067969.1	0.00266652		AC100839.1	0.0114613		SLC26A4	-0.00147096		FBXO3	-0.00079788
IL18R1	0.002665		ZNF534	0.0114603		UCHL1-AS1	-0.0014738		AC005618.4	-0.000800027
LINC01669	0.00266337		SNAP25	0.0114571		AC108749.1	-0.00147697		SCGN	-0.00080039
AC040934.1	0.00266305		SNRK-AS1	0.0114526		HUS1	-0.00147875		GRIK1-AS1	-0.000800393
GPR55	0.00266304		CALML4	0.0114513		AC078795.3	-0.00147992		MEAF6	-0.000802391
LINC02847	0.00266248		PGPEP1	0.011449		METTL23	-0.0014823		AIDA	-0.000807782
HBA2	0.00266189		AC010834.2	0.0114489		Z98745.2	-0.00148829		AC074033.1	-0.000810483
AC006517.2	0.00266187		FSCN3	0.0114451		DGUOK	-0.00149306		FBXL15	-0.000814732
AC002480.2	0.00266181		AC022211.1	0.0114436		NLGN4Y-AS1	-0.00149532		LINC01499	-0.000815576
AC016405.2	0.00266099		AL445190.1	0.0114411		AL121603.2	-0.0014988		LINC02549	-0.000815962
AC093734.1	0.00265986		MRPS9	0.011441		NMI	-0.00150437		TBX3	-0.000818772
AC008875.2	0.0026594		CDK9	0.0114388		LINC02182	-0.00150658		CELSR3	-0.000823418
CBLN3	0.00265896		SUMO1	0.0114377		PSMB4	-0.00150838		ZBTB6	-0.00082426
AICDA	0.00265835		LINC01089	0.0114366		CEP70	-0.00150852		KLHL12	-0.000825111
NXNL1	0.00265824		EXOSC8	0.0114342		MAPK3	-0.00150865		NPIPA9	-0.000825583
TMEM249	0.00265652		LINC00637	0.0114313		PSMG3	-0.00151413		AC092353.2	-0.000826148
AL139327.2	0.00265634		CTCFL	0.0114289		TMTC2	-0.00152023		SFRP2	-0.000826927
ACTN1-AS1	0.00265624		ZFYVE16	0.0114279		MFAP4	-0.00152341		TMEM218	-0.000828529
AC109809.1	0.00265603		AL356608.3	0.011415		LINC00678	-0.00152622		MAU2	-0.00083273
AC025038.1	0.00265501		AL080317.1	0.0114149		AP003696.1	-0.00152701		AC012360.2	-0.000834343
Z82196.2	0.00265299		IER3-AS1	0.0114095		SPINK7	-0.00153103		PHLDA1	-0.000838363
AL133367.1	0.0026529		ALDH4A1	0.0114067		GFOD2	-0.00153165		AC007656.2	-0.000841688
AC019294.2	0.00265216		SPINK5	0.0114039		TBX15	-0.00153377		MYZAP	-0.000841789
AC017104.3	0.00265185		QRFP	0.0114		AP006222.2	-0.00153472		AL357992.1	-0.000842821
AL139095.4	0.00265167		SMC2	0.0113968		AC097625.1	-0.00153472		MOCS3	-0.000846245
JPH2	0.0026512		AC092681.3	0.0113915		ABCC6	-0.001536		AC233723.1	-0.000847408
RND2	0.00265038		ABRAXAS2	0.0113901		AC124068.2	-0.00153818		AC090519.2	-0.000847553
AL390066.1	0.00265038		AC087855.1	0.0113856		AL391839.1	-0.00154363		AC007686.2	-0.000847658
AL031722.1	0.00265001		AC105020.2	0.0113856		NUGGC	-0.00154773		AL356113.1	-0.00084843
GHET1	0.00264976		AC087645.2	0.0113807		MAB21L3	-0.00154902		AC009313.1	-0.000849181
AC102945.1	0.00264892		USP46	0.0113712		AC095060.1	-0.0015504		C19orf47	-0.000851737
AC009570.2	0.00264822		TMEM192	0.0113683		LINC01058	-0.00155264		TPP2	-0.000852161
CA5A	0.00264794		AC004233.2	0.0113634		GSPT1	-0.00155475		AL592424.1	-0.000853571
AC010240.3	0.00264752		AF213884.3	0.0113621		LINC02775	-0.00155821		GTF3C2-AS1	-0.000854305
AC003982.1	0.00264734		RAG2	0.011362		ARR3	-0.00155966		AC009185.1	-0.000855557
LINC02598	0.00264734		AC073611.1	0.0113615		ACAD11	-0.00156271		HIST2H3PS2	-0.000856324
AL353596.1	0.00264627		AC110611.1	0.0113604		AC026336.2	-0.00156435		AC027307.2	-0.000858866
AC009166.3	0.00264512		MRPL4	0.0113535		KRTAP10-4	-0.00156669		DYNLT3	-0.000859379
LINC01829	0.00264485		ZNRF3	0.0113508		AL513318.2	-0.00156953		HLA-DOA	-0.000860823
NODAL	0.00264425		NOD1	0.0113482		SLC26A2	-0.0015696		OVOL3	-0.000862836
LINC02101	0.00264379		MMS19	0.0113481		AL357054.3	-0.00157582		MYCL	-0.000867508
HMX1	0.00264267		C17orf58	0.011345		ATP6V1B2	-0.00157914		AC011362.1	-0.000868198
AC021613.1	0.00264218		AL157388.1	0.0113394		MT-ND6	-0.00158657		MOGAT3	-0.000868198
AL512590.3	0.00264164		AC083798.2	0.0113394		AC010163.2	-0.00158722		AC137735.3	-0.000868198
AC254562.2	0.0026409		AC109449.1	0.0113392		LINC01559	-0.00159269		AC011461.1	-0.000868198
AC089998.1	0.00263925		ITGA7	0.0113357		PRMT6	-0.00159311		AL136295.6	-0.000868992
CD7	0.00263911		NUTM2B	0.0113334		AKR1B1	-0.00159504		AC104459.1	-0.0008769
AC097504.2	0.0026384		SPATA24	0.0113322		LINC00670	-0.00159866		AC017071.1	-0.000878202
AL122017.1	0.0026384		AL606923.2	0.011332		OR1I1	-0.00159866		GYPB	-0.000878422
POTEH-AS1	0.0026384		AC009831.3	0.0113297		AC006116.5	-0.00159866		GOLGA6L7	-0.000879084
AC013437.1	0.00263641		AC132219.1	0.0113277		AC007193.1	-0.00159909		AL359921.2	-0.000879842
C1QL1	0.00263517		AC004830.2	0.0113251		AC137932.2	-0.00159961		ZBTB7B	-0.000880767
AC016575.2	0.00263488		WBP1	0.0113244		EZH1	-0.00160422		AC007463.1	-0.000881453
AC236972.3	0.00263412		CSPG4	0.011324		TPR	-0.00160824		LINC02523	-0.000881453
TNMD	0.00263406		AC010285.1	0.011319		MLIP	-0.0016178		ZC3H11A	-0.000887413
LIPN	0.0026295		ZNF790-AS1	0.0113176		AC013643.2	-0.00161801		BATF3	-0.000888406
FADS6	0.00262816		AL672277.1	0.0113152		FHL1	-0.0016237		AC000113.1	-0.000892571
TCF4-AS2	0.00262775		AC073578.1	0.0113135		AC127070.1	-0.00162478		PLCD4	-0.000892677
GSTM1	0.00262746		AL132780.2	0.0113108		AL133216.1	-0.00163015		AC084198.2	-0.00089493
AL627095.2	0.00262746		TMEM262	0.011309		CCDC201	-0.00163064		PABPC4	-0.000898514
HMGA1P4	0.00262564		AL136295.7	0.0113073		AC137561.1	-0.00163151		AL133166.1	-0.000899439
FAM242F	0.00262522		ARHGEF38	0.011303		AC008736.1	-0.00163506		AC011477.2	-0.000902845
AC131011.1	0.00262497		SMIM2-AS1	0.0113029		AL161908.1	-0.00164021		AL137779.2	-0.000903304
LINC02180	0.0026245		CHAC2	0.0113007		AL135934.1	-0.00164215		RSKR	-0.000903544
AL355922.1	0.00262238		C1QTNF3	0.0113002		IGLON5	-0.00164618		NLRP11	-0.000904493
AL390208.1	0.00262096		PDPN	0.0112973		MSTN	-0.00164697		AIFM2	-0.00090489
AL050338.2	0.00262022		NUDT6	0.0112935		AC012170.3	-0.00164775		ADGRA1-AS1	-0.000908607
MED16	0.00261968		AC245100.1	0.011293		AC046158.1	-0.00164908		S1PR1	-0.000912381
AC008549.2	0.00261896		PROB1	0.0112919		AC069200.1	-0.00165065		PPP1CA	-0.000912605
C19orf47	0.00261816		NAP1L4	0.0112919		AC023644.1	-0.00165165		BRWD1	-0.000914792
AC233280.1	0.00261533		AC079942.1	0.0112913		LINC02796	-0.00165272		AL121890.4	-0.000920122
AC008393.1	0.00261302		ALG1	0.0112876		TMEM126A	-0.00165392		AP004247.2	-0.000921218
AL445209.1	0.00261227		AC092755.2	0.0112835		LINC02849	-0.00165652		AC008871.1	-0.000921939
AL162718.3	0.00261154		MTMR2	0.0112827		SH2D6	-0.00165867		TYMP	-0.00092368
LINC02030	0.00261029		LINC01114	0.0112781		IL1B	-0.00166026		TSSK4	-0.000924306
AC022973.5	0.00260796		AC084871.3	0.0112741		AC013402.1	-0.00166045		PP2D1	-0.000928577
AC130888.1	0.00260777		DACH2	0.0112729		AC018781.1	-0.00166261		TMED2	-0.000934295
LINC00612	0.00260764		LDOC1	0.011269		ITGA8	-0.0016634		AL157378.1	-0.000934473
RUNX3	0.00260313		EP300	0.0112619		SDE2	-0.00166778		AL161719.1	-0.000934473
RSPH10B	0.00260281		AP002762.3	0.0112618		HYMAI	-0.00166987		AC110048.2	-0.000935559
AC012485.1	0.0026026		LMF1-AS1	0.0112612		USP39	-0.00167218		PLP2	-0.000935682
AL606516.1	0.00260175		AC087762.1	0.0112547		AC009093.1	-0.00167222		ZNF253	-0.000938652
C1QTNF12	0.00260154		HCCS	0.0112479		POLR2G	-0.00167252		PAK4	-0.00093872
AC055733.2	0.00260115		CIC	0.0112434		LINC01545	-0.00167536		AL604028.1	-0.000940462
NGB	0.00260107		AC016027.3	0.011241		PSMB8	-0.00167559		AC103879.1	-0.000943825
ECM1	0.00259955		PLEKHA4	0.0112358		BOP1	-0.00167956		AL158801.2	-0.000948437
RIC8A	0.00259944		AC244636.3	0.0112327		CDCA2	-0.00168323		FRS3	-0.000948579
AC090912.2	0.00259924		LIPC-AS1	0.0112317		TUBGCP3	-0.00168425		AC008537.4	-0.000948672
VPS37A	0.00259891		PHF24	0.0112243		AC004846.2	-0.00168474		AC053513.2	-0.000955044
IER3-AS1	0.00259519		DCAF16	0.0112232		RPP38-DT	-0.00168481		AC012076.1	-0.000956969
CBLC	0.00259272		PPP1R3A	0.0112227		ZNF266	-0.00168512		CD14	-0.000962666
AL133485.2	0.00259222		RMND1	0.0112222		AC025423.1	-0.00168724		C9orf50	-0.000962732
AC005104.1	0.00259187		AC034223.1	0.0112218		SEMA3F-AS1	-0.00168784		AC079163.2	-0.000964368
LINC02294	0.00259184		ZNF32	0.011221		AL109824.1	-0.00169214		KIF7	-0.000970645
AL121762.2	0.00259141		APBB3	0.0112183		AL121932.2	-0.00169216		LINC01736	-0.000977605
HPF1	0.00258741		PRELP	0.0112178		OPA3	-0.00169235		RBM34	-0.000981071
AL031186.1	0.00258712		AC022730.3	0.0112161		FAM163A	-0.00169409		AL022069.3	-0.000981784
ANTXRL	0.00258557		MIR4713HG	0.0112145		SMOX	-0.00169779		AL158063.1	-0.000986313
AC011124.2	0.00258407		AC005537.1	0.0112143		DOHH	-0.00170216		PTGS2	-0.000987388
WFDC6	0.00258369		PRKDC	0.0112139		EMC9	-0.00170594		ZMYM2	-0.000987485
AC027088.2	0.00258216		ANKRD9	0.0112103		NR1I3	-0.00171537		AC110285.1	-0.000988394
Z92544.2	0.0025821		AC073140.2	0.0112095		GSDMD	-0.00171558		AC073487.1	-0.000991914
AL049794.1	0.00258112		P3H1	0.0112092		SGTB	-0.00171659		AC099850.1	-0.000993416
AL135923.2	0.00258086		SMPDL3A	0.0112057		P2RX1	-0.00171805		AC004542.2	-0.000994864
AC093677.3	0.00257859		AL590705.3	0.0112041		GIMAP2	-0.001721		AC020703.1	-0.000995491
PPP1R13B	0.00257689		AC009506.1	0.0112028		ZNF823	-0.0017227		PIGS	-0.00100082
AC002558.2	0.00257668		CYP4F11	0.0112017		GDF10	-0.00172317		AC007450.1	-0.0010014
AREG	0.00257587		DNAH10	0.0112004		RNF208	-0.00172476		AC093591.2	-0.00100152
AL135787.1	0.00257467		CSKMT	0.0111984		AC074344.2	-0.00172656		44265	-0.00100359
WDR34	0.00257462		AC008969.1	0.0111909		C2CD2L	-0.00172955		ZNF234	-0.00100364
LY9	0.00257432		GPATCH8	0.0111903		C2CD6	-0.00173001		AL512658.2	-0.00100654
TRBC1	0.00257432		AC009812.1	0.0111896		AC078883.2	-0.00173177		AC006566.2	-0.00101005
AC004704.1	0.00257283		SELENON	0.0111864		ZSWIM2	-0.00174406		AC007823.1	-0.00101196
DCLK3	0.00257022		LGALSL	0.0111858		CIB2	-0.00174639		NOP9	-0.00101283
OR5B12	0.0025697		KPNA6	0.0111847		AC131568.1	-0.0017472		IRAK3	-0.00101415
AC005165.3	0.00256959		AL031717.1	0.0111831		TTC32	-0.00174728		AC093801.1	-0.0010157
AP001107.7	0.00256949		EDNRB	0.0111769		AC068112.1	-0.00175853		FGD5-AS1	-0.00101693
WDR87	0.00256749		ADAMTS7	0.0111732		CAPZB	-0.00176096		RNF214	-0.00101813
AC008496.2	0.0025667		AC020915.1	0.0111708		ELAVL1	-0.00176174		AC073611.1	-0.00102061
AC008992.1	0.00256658		AC068774.1	0.0111687		ATP5ME	-0.00176275		AC005064.1	-0.0010225
KF459542.1	0.00256624		SLC22A3	0.0111642		PRC1-AS1	-0.00176285		LINC01422	-0.00102463
TRPM2-AS	0.00256613		CDK18	0.0111582		AC092810.3	-0.00176315		CRIPAK	-0.00102473
L1CAM	0.00256536		Z98752.1	0.0111542		ZNF532	-0.00176523		AC021483.1	-0.00102562
CREBL2	0.00256252		LINC02395	0.0111535		CLUH	-0.00176561		KCNU1	-0.00102984
LINC02515	0.00256004		AL109984.1	0.0111534		AC012360.3	-0.00176602		NSFL1C	-0.0010322
LINC01948	0.00255773		AL645929.2	0.0111471		AC007679.1	-0.00176755		AL596094.1	-0.00103361
AP001136.1	0.00255679		AC009318.4	0.0111455		LINP1	-0.00177141		KCTD12	-0.00103531
AC084114.1	0.00255656		MPND	0.0111417		C19orf71	-0.00177226		PIBF1	-0.00103993
METTL21C	0.00255354		LINC02466	0.0111393		LINC01793	-0.00177303		LINC01375	-0.00104051
ZNF470	0.00255265		EIF3I	0.0111368		AC020892.2	-0.00177359		FANK1	-0.0010414
TOMM40L	0.00255264		EPOR	0.0111342		FAM217A	-0.00177555		ADNP2	-0.00104169
TFCP2L1	0.00255032		LMLN	0.0111332		NUDT8	-0.00177717		MAP1LC3B2	-0.00104396
AC055758.1	0.00254976		RGPD5	0.0111295		AC005609.4	-0.00178035		MED6	-0.00104448
JAKMIP1	0.00254961		AC007240.3	0.0111294		STAT2	-0.00178261		C8orf34-AS1	-0.00104713
MBD1	0.0025494		ATM	0.0111259		CHKB-DT	-0.00178564		AL355834.1	-0.00104764
AC009093.5	0.0025488		AC083795.2	0.0111257		AL590235.1	-0.00178912		AC010974.1	-0.0010504
AC093388.1	0.00254837		FBXL6	0.0111251		AC104211.1	-0.00179038		ITGBL1	-0.00105191
AC114798.1	0.0025479		AC102953.2	0.0111231		SIDT1-AS1	-0.0017905		DMRTA2	-0.00105318
LINC01807	0.00254739		LINC02371	0.0111221		AC140847.1	-0.0017905		NTMT1	-0.0010557
GTSCR1	0.00254605		UMODL1	0.0111166		LINC02100	-0.00179322		OSMR	-0.00105933
AC113410.4	0.0025459		CFAP20	0.0111103		UBIAD1	-0.00179457		AL359632.1	-0.00106326
LAG3	0.00254548		COQ3	0.0111095		SEMA6A-AS2	-0.00179576		AC007378.1	-0.00106342
AC099524.1	0.00254477		ITGA3	0.0111091		FEN1	-0.00179653		DNAJC11	-0.00106516
NOXO1	0.00254337		AC079200.1	0.0111084		ZMYM5	-0.00180251		AC064843.1	-0.00106594
AC136475.3	0.00254264		AC117461.1	0.0111071		AC091053.1	-0.00180582		DNTTIP2	-0.00106621
LINC01781	0.00254136		AC026785.3	0.0111007		VRK1	-0.00181032		AP001208.1	-0.00106702
AL445242.1	0.00254088		POLR3E	0.011097		AC069234.4	-0.00181043		RNASE2	-0.00106702
AC025524.1	0.0025405		BMS1P14	0.0110964		ZNF625	-0.00181326		HCFC1R1	-0.00106943
HLTF-AS1	0.00254005		ACTN3	0.0110964		TMEM125	-0.0018157		RTL10	-0.0010697
UPK1B	0.00253946		AC123786.3	0.0110964		AL121601.1	-0.00182045		SMCR8	-0.00107006
AL031848.2	0.00253676		AC087623.3	0.01109		AC012291.2	-0.0018229		TUBB4A	-0.00107512
FAM71A	0.00253676		AC016825.1	0.0110819		AL132800.1	-0.00182443		GSDMA	-0.00107535
LINC02705	0.00253658		LINC00945	0.0110819		GRIP2	-0.00182993		UPK3B	-0.0010763
AC079305.3	0.00253448		LARGE-IT1	0.0110819		IFI30	-0.00184028		SPINK4	-0.00107646
LINC02371	0.00253377		CCNI2	0.0110767		AC016735.1	-0.00184251		BIK	-0.00107808
CLEC4E	0.00253285		AP000238.1	0.011075		AC011246.1	-0.00184531		AP005131.2	-0.00107943
AC025428.1	0.00253158		SACS	0.0110743		UTP23	-0.00184747		AL360219.1	-0.00108028
AP005062.1	0.00253128		LPGAT1	0.0110691		TTC29	-0.00184845		AC139712.3	-0.00108028
AC013264.1	0.00252908		AP2A1	0.011068		AC215522.2	-0.00184885		SLC6A1-AS1	-0.00108572
Z98949.1	0.00252808		AC121154.1	0.0110675		AL079343.1	-0.00185163		AC092839.2	-0.00108805
AL022323.1	0.00252804		KIF24	0.0110653		ZFC3H1	-0.00185351		PRSS41	-0.0010895
SLC15A5	0.00252758		C11orf95	0.0110648		APLN	-0.00185364		AL353699.1	-0.0010924
LINC02496	0.00252709		PRDM6	0.0110646		C11orf87	-0.00185526		RAB37	-0.00109811
FAM220A	0.00252693		ZBTB44-DT	0.0110631		AC017002.5	-0.00185543		ZNF784	-0.00109903
AC008780.2	0.00252643		COPS7A	0.0110613		BCAS4	-0.00185765		C17orf113	-0.00109973
HIST1H2AL	0.00252622		AC008532.1	0.0110599		LINC00376	-0.00186265		RAB42	-0.00110297
AL354861.3	0.00252277		FGF17	0.0110514		DPCD	-0.00186395		SUMF2	-0.00110454
KCNH6	0.00252256		AC130456.1	0.0110427		AKT1	-0.00186823		AC006441.3	-0.00110679
MAGEE2	0.00252163		TRAPPC2L	0.0110426		DNMT1	-0.00186901		LINC00866	-0.00110909
AC019131.3	0.00252134		VHLL	0.0110386		TAF13	-0.00187408		AC051619.11	-0.00111174
AP001059.1	0.00252097		AC091614.1	0.0110368		LINC01833	-0.00187856		TMEM212	-0.00111398
DLL4	0.00252025		ORC6	0.0110358		AC093519.2	-0.00188214		AC136489.1	-0.00111426
ALS2CL	0.0025197		CERS6-AS1	0.0110291		NPIPB3	-0.00188369		FSTL3	-0.00111606
AC004596.1	0.00251956		DCLK3	0.0110272		GALNT2	-0.0018855		AC069120.1	-0.00111906
LINC01413	0.00251941		CSRP2	0.0110251		AC010636.1	-0.00188642		AC133565.1	-0.00112004
AC023813.3	0.00251877		LINC01214	0.0110241		INO80B	-0.00188763		AC092329.4	-0.00112136
BARX2	0.00251828		AC067930.1	0.0110241		ZBTB37	-0.0018879		AC021393.1	-0.00112144
HAL	0.00251818		AL133240.1	0.0110241		SET	-0.00188803		ZNF549	-0.00112176
SP3	0.0025178		TMCC1	0.011023		TCTA	-0.00189004		ERGIC3	-0.00112435
LRRC14	0.00251753		PEX16	0.0110213		SERTAD3	-0.00189561		IL4R	-0.00112488
AC010331.1	0.00251714		AL136985.1	0.0110201		AC104407.1	-0.00189708		C11orf16	-0.00112542
LINC00868	0.00251596		AL356020.1	0.0110196		ENKD1	-0.00189826		AC021733.4	-0.00112737
AC005674.1	0.00251416		EIF3D	0.0110193		SCAP	-0.00189926		NFIL3	-0.00113066
CCL5	0.00251361		CHTOP	0.011017		SLC3A1	-0.0019083		AC115282.2	-0.00113327
LINC01693	0.00251284		MLXIPL	0.0110165		AC022167.2	-0.00190876		AC127522.1	-0.00113543
AL358334.3	0.00251194		AC023157.3	0.0110131		BEND6	-0.00190903		AC003102.1	-0.00113897
OTUD3	0.0025119		PLA1A	0.0110108		RAP2C	-0.001918		AC093675.2	-0.00114282
AC105219.3	0.0025108		VMAC	0.0110056		AC007879.3	-0.0019183		RB1-DT	-0.00114457
IVD	0.00251051		VWA3A	0.0110049		SLC4A7	-0.00191832		LINC01455	-0.00114655
SGMS2	0.00250939		CCDC28A	0.0110048		AC092834.1	-0.0019184		AC109597.1	-0.0011482
AC022893.1	0.00250894		ALDH3B2	0.0109969		AL136972.1	-0.0019184		KCTD11	-0.00114918
AC135048.2	0.00250683		AC092142.1	0.010991		AC084262.2	-0.0019184		AC073270.2	-0.00115018
AC010451.1	0.00250531		DOCK2	0.010988		CAMSAP2	-0.00191856		AL158801.3	-0.0011516
HHATL-AS1	0.0025042		SLC4A1	0.0109821		LARS2-AS1	-0.00193084		KLHL15	-0.00115305
WWC2-AS1	0.00250418		AL078581.4	0.0109711		PEAK1	-0.00193508		EIF1B-AS1	-0.00115447
AC121247.1	0.00250323		MYH14	0.0109635		AC004160.1	-0.00193547		DAW1	-0.00115981
AC090241.3	0.00250129		SKP2	0.0109602		AC080132.1	-0.00194653		LINC00377	-0.00115981
AC092069.1	0.00250045		NOMO2	0.0109576		UGT2B17	-0.00195037		CTXN2	-0.00116331
MC4R	0.00249945		AC007686.2	0.0109568		TCERG1L	-0.00195037		AC004448.5	-0.00116592
AL138720.1	0.0024991		TMEM128	0.010952		RAC2	-0.00195037		AC107241.1	-0.00116734
AC015908.4	0.00249849		MED15	0.0109507		MAP3K20	-0.00195505		LINC01602	-0.00116743
AC080038.1	0.00249824		LINC00968	0.0109493		ARL14EP	-0.00195605		STXBP2	-0.00116993
IGLV10-54	0.00249776		C12orf66	0.010946		AC008798.2	-0.001957		AMY2A	-0.00117234
SMOC2	0.0024976		AC010335.1	0.0109432		SLC9A9-AS1	-0.00196335		AC022272.1	-0.00117239
AC007557.1	0.00249707		AP005482.3	0.0109422		IDO1	-0.00196475		AC093292.1	-0.00117306
GRK4	0.00249705		SCN9A	0.0109421		AL355388.2	-0.00196854		AP003557.2	-0.00117306
LINC01351	0.0024951		FEZ2	0.0109378		SYNJ2BP	-0.00197187		AP001330.4	-0.00117552
GAL3ST3	0.00249463		STOML1	0.0109378		AC004593.2	-0.00197359		ZNF44	-0.00117634
MSL3	0.00249387		AC091885.2	0.0109356		AJ011931.2	-0.00197425		LINCADL	-0.00117736
Z96074.1	0.0024934		CSMD2-AS1	0.010935		MAN1B1-DT	-0.00197849		GPC4	-0.0011785
AC018529.2	0.00249266		AL137024.1	0.0109337		AC091153.2	-0.00198		AC109635.7	-0.00117925
BEND4	0.00249193		AC100793.2	0.0109322		DDC	-0.00198052		TMCO5A	-0.00118131
CACNB3	0.00249063		ARRDC2	0.01093		AC004846.1	-0.00198334		CNMD	-0.00118424
INO80-AS1	0.00249055		AC021483.2	0.0109278		AL031663.3	-0.00198854		AC011377.1	-0.00119375
AF127577.1	0.00248981		TDRD1	0.0109229		SEPTIN8	-0.00199113		ALG14	-0.0011944
TEX36	0.0024898		AC063960.2	0.0109229		LINC00456	-0.00199142		GLE1	-0.00120252
AL020994.2	0.00248704		Z83818.2	0.0109229		AC079943.2	-0.00199256		C2CD5	-0.00120567
AC136616.1	0.00248698		DIXDC1	0.0109161		FAM189B	-0.0019927		AC012615.2	-0.00120577
AL137856.1	0.00248641		ESS2	0.0109129		AL136038.5	-0.00199357		GFRA2	-0.00120635
PPEF1-AS1	0.0024861		AL596325.2	0.0109097		TIGIT	-0.00200537		FP700111.1	-0.00120705
AC027338.1	0.00248524		AC087893.2	0.0109088		AC092140.1	-0.00200664		AC005034.4	-0.00120747
ATP8A2	0.0024848		SNHG31	0.0109047		SEC31A	-0.00200762		MRPL47	-0.00121198
ESRRG	0.00248478		HPR	0.0109003		RBP1	-0.00201492		TSTA3	-0.00121199
BIK	0.00248469		FADS1	0.0108979		AC106875.2	-0.00201698		LINC00485	-0.00121286
OR4K2	0.00248282		WHRN	0.0108962		AC021134.2	-0.00202483		IRF1	-0.00121447
AC112196.1	0.00248265		FBH1	0.0108937		ANKLE1	-0.0020333		B3GAT3	-0.00121934
AL161640.1	0.00248105		IFNA13	0.0108884		DEF8	-0.00203707		AC109131.1	-0.00122166
CFHR5	0.00248054		AL023574.1	0.0108856		AC096564.2	-0.00203791		IGFL3	-0.00122233
AC104457.2	0.00248034		AL162430.2	0.0108825		PCDHGA7	-0.00204332		LINC02418	-0.00122314
AC105094.1	0.00247944		AC137579.2	0.0108795		LINC02536	-0.00204629		GCNT7	-0.00122649
TBC1D3F	0.0024783		ZNF678	0.010879		LINC02674	-0.00204629		AP000793.1	-0.0012269
GPC5-IT1	0.00247815		AC060766.4	0.0108757		AC107308.1	-0.00204629		LINC01846	-0.00123037
AC023787.3	0.00247784		PDLIM3	0.0108742		C3orf22	-0.00204659		AL162713.1	-0.00123182
ATP1A4	0.00247698		OSM	0.0108725		AL591519.1	-0.00204972		MYOZ1	-0.00123542
HOXA-AS2	0.00247678		CDK13	0.0108685		AC096667.1	-0.00205083		CAND1	-0.00123776
CBY3	0.00247647		SIT1	0.0108651		AHCY	-0.00205228		TESC	-0.00123841
AC104088.3	0.00247607		AL137026.1	0.0108651		PGPEP1L	-0.00205407		ENDOV	-0.00123884
AL354993.2	0.00247421		AC090409.1	0.0108613		AC108516.1	-0.00205595		AC008972.2	-0.00123927
C17orf77	0.00247357		MECOM	0.0108598		AC128685.1	-0.00205623		AL135787.1	-0.00123934
NCR2	0.00247306		C1QTNF12	0.0108594		AL731563.2	-0.00206451		AL445209.1	-0.00123934
AP006545.2	0.00247254		INHBB	0.0108586		LSM5	-0.0020674		POU4F1	-0.00123934
HIST1H1B	0.00246966		MYCBPAP	0.0108559		PDE6A	-0.00207032		CP	-0.00124054
EDRF1-AS1	0.00246925		HK1	0.0108548		AL596094.1	-0.00207069		MSANTD3	-0.00124199
LINC01339	0.00246884		AMT	0.0108543		SRL	-0.00207375		POPDC3	-0.00124294
LINC01159	0.00246828		AC079949.5	0.0108506		AC006960.2	-0.00207619		LINC02193	-0.00124505
NOTCH4	0.00246673		POP4	0.010849		AL353604.1	-0.002078		AC103855.3	-0.0012484
SULT6B1	0.00246486		FRS2	0.0108408		SERPINA11	-0.00207826		SPATA12	-0.00124903
LINC01861	0.00246337		AL451069.2	0.0108396		CANX	-0.00207932		ATP6V1FNB	-0.00125157
SPX	0.00246331		TCEAL3	0.0108395		MSTO1	-0.00207951		KCNA4	-0.00125244
RSPO3	0.002462		AL139234.1	0.0108385		LINC02699	-0.00208123		AC008543.1	-0.00125299
PTCD2	0.00246174		AL121749.1	0.0108382		AL358072.1	-0.00208391		HCCAT5	-0.00125411
AC007495.1	0.00246085		AC003956.1	0.0108366		AP000721.2	-0.00208488		CCR10	-0.00125576
AL158211.3	0.00246078		AL392023.1	0.0108309		TMEM132A	-0.00208919		AC092017.4	-0.00125578
LIPM	0.00246076		AC034139.1	0.01083		MBD3	-0.00209107		TIRAP	-0.00126148
TMEM100	0.00246037		KRCC1	0.0108295		POLR3C	-0.0020999		ZNF460	-0.0012624
AC002347.1	0.00245802		AC108066.1	0.0108287		MAGOHB	-0.00210374		AC007938.2	-0.00126684
AP003128.1	0.0024562		NTNG1	0.0108226		UBXN6	-0.00210382		LINC01754	-0.00126739
ISL2	0.00245584		AC099550.1	0.0108217		CWC15	-0.00210442		AP000842.2	-0.00127658
AL121970.1	0.00245501		AC015961.1	0.0108217		CRNKL1	-0.00210622		VBP1	-0.00127859
NCKAP5-IT1	0.0024535		AC004943.1	0.0108195		DMRT1	-0.00211024		AC009060.1	-0.00128041
ERFE	0.00245337		AF111167.1	0.0108179		CIAPIN1	-0.00211159		ZNF432	-0.00128097
CLCNKA	0.00245328		AC019069.1	0.0108148		ABHD14B	-0.002117		DGCR6	-0.00128713
CCDC28B	0.00245303		DLX1	0.0108142		SLC25A3	-0.002117		LIPC	-0.00128761
AC011468.1	0.00244971		AC245187.1	0.010812		LINC01858	-0.00211737		AL049539.1	-0.00128882
TMED6	0.00244727		C2orf83	0.0108119		DGCR9	-0.00212538		KCTD19	-0.00129077
AC215217.1	0.0024451		MTMR3	0.0108018		AC005005.4	-0.00212883		ABT1	-0.00129457
AC016526.4	0.00244507		FANCG	0.0107974		RPA2	-0.00213337		AC243571.2	-0.00129738
AC108868.1	0.00244501		DNAJB5	0.0107973		LINC00853	-0.00213809		RFPL3S	-0.00129977
FBXW7-AS1	0.00244448		AC010336.8	0.0107965		PPP1R35	-0.00214058		RBP5	-0.0013016
AC108925.1	0.00244229		AL035425.1	0.010794		DTX3	-0.00214071		AL357054.5	-0.00130343
AC091729.1	0.00244		ZNF529-AS1	0.0107929		ODR4	-0.0021436		AC006427.2	-0.00130558
DKK3	0.00243967		AC099344.1	0.0107928		ADIRF-AS1	-0.00214404		AL136460.1	-0.00130561
AC005280.1	0.00243858		EIF4E1B	0.0107928		GNA12	-0.00214449		IGF2BP1	-0.00130637
AL596223.1	0.00243714		RNF26	0.0107927		AC023908.3	-0.00214788		HGD	-0.00130741
THEMIS	0.00243662		ZNF875	0.0107918		AL359922.2	-0.00215181		AL731566.2	-0.00130861
AC113391.1	0.00243557		PIP4K2A	0.0107865		POLR2K	-0.00215241		MBD3	-0.00131004
MAGED4	0.00243537		ZKSCAN7	0.0107844		AC008591.1	-0.00215244		AL139317.5	-0.00131032
LINC02143	0.00243498		DHX33	0.0107786		AMDHD1	-0.00215356		AC005906.2	-0.00131224
AC027088.3	0.00243497		LINC01720	0.0107757		MPRIP-AS1	-0.00215682		AL512598.1	-0.00131424
AP001007.3	0.00243302		SMILR	0.0107745		FRG1	-0.00215867		SLC5A1	-0.00131679
AC008507.5	0.00243195		STX1A	0.0107727		PLSCR3	-0.00215963		NOG	-0.00131695
ATP11A-AS1	0.00243153		CPXM2	0.0107675		ALPK3	-0.0021677		AC104794.2	-0.00131825
Z97205.2	0.00243136		WDR74	0.0107674		FLT1	-0.00217236		HDC	-0.00131887
PGS1	0.00242996		AL157932.1	0.0107639		LINC02743	-0.00217625		LNCAROD	-0.00132589
LINC02202	0.00242832		AP002505.3	0.0107639		TRPC1	-0.00218287		AL353194.1	-0.00132894
AC006441.4	0.00242712		PRRX2	0.0107629		AL353784.1	-0.00219177		AL445430.1	-0.00133212
TRIM49B	0.00242658		GDPD3	0.0107629		CYP20A1	-0.0021925		PCBP1	-0.00134062
TIFA	0.00242657		AC009032.1	0.0107625		AL513164.1	-0.00219341		MUTYH	-0.00134629
AC000072.1	0.00242621		AP003100.3	0.0107619		RBM25	-0.00219875		GNPNAT1	-0.00134735
AC018695.6	0.00242619		CYP2U1	0.0107596		VPS16	-0.0021992		EMP3	-0.00134756
TP53I11	0.00242512		S1PR5	0.0107548		THAP9	-0.0021996		AC100858.3	-0.00135225
LINC00244	0.00242409		KDR	0.0107505		AC006213.4	-0.00220083		RGS4	-0.00135645
AC007599.2	0.00242379		PDE6A	0.0107495		AC129507.2	-0.00220217		LINC02012	-0.00136329
AC022558.3	0.00242334		AC121764.2	0.0107494		AC090820.2	-0.00220616		JPH4	-0.0013653
AADACL2-AS1	0.00242305		AC003101.1	0.0107477		AC010834.2	-0.00220616		AC006547.2	-0.00136792
ZNF616	0.00242247		AC009248.2	0.0107443		ITIH4-AS1	-0.0022128		AOC2	-0.00137047
LINC02810	0.00242238		AL161757.2	0.0107439		LINC02634	-0.00221366		LINC01410	-0.00137793
AL390839.2	0.0024217		AL157882.1	0.010742		CCDC120	-0.00221474		TKFC	-0.00138269
NPPA	0.00242145		HIGD2B	0.0107402		NIF3L1	-0.00221842		ETNPPL	-0.00138522
AP1M2	0.00242116		POMC	0.0107325		AC019186.1	-0.00222016		F8	-0.00138531
LINC00703	0.00242064		AC005329.1	0.0107316		PLPP5	-0.00222315		SURF6	-0.00138653
PSMC3	0.00241993		BMX	0.0107313		AC037459.2	-0.00222437		KIN	-0.00138918
CHST13	0.00241988		MOSPD3	0.01073		ALAS1	-0.00223175		AP001439.1	-0.00139042
HECW2-AS1	0.00241929		HGC6.3	0.0107281		AL133342.1	-0.00223336		DHX40	-0.00139558
AC007216.1	0.00241916		AC099343.3	0.0107273		AL732314.6	-0.00223591		AC011294.1	-0.00139742
ZNF687-AS1	0.00241764		AC066612.2	0.0107257		AC074212.1	-0.00223721		AC121161.2	-0.0013984
LUC7L3	0.00241729		IRF3	0.0107242		LINC01853	-0.00223813		AP003071.4	-0.0013984
LINC02211	0.00241702		AC027307.1	0.0107237		AL445465.2	-0.00223813		ZNF827	-0.00140081
AL031599.1	0.00241702		HSD17B12	0.0107195		COL14A1	-0.00223837		CARS	-0.00140311
LINC01837	0.00241609		ZNF474	0.0107165		AL391834.2	-0.00224038		CCKAR	-0.00140774
AC092071.1	0.00241606		LINC02465	0.0107139		AC090197.1	-0.00224302		LINC00337	-0.00141007
PIK3C2G	0.00241584		AC091133.1	0.0107108		AC004936.1	-0.00224364		HEPN1	-0.0014141
IL17RE	0.00241554		RPL26L1	0.0107098		AC021097.1	-0.00225255		LDHAL6A	-0.00141867
PWRN2	0.00241542		C1orf74	0.0107084		NR1H4	-0.00225373		CEP192	-0.00142171
AC007370.1	0.00241494		AC022126.1	0.0107068		CLEC1A	-0.00225444		TIMM10	-0.00142662
RHBDL1	0.00241428		LINC00653	0.0107054		FAM66E	-0.00225452		ZNF35	-0.0014326
NRROS	0.00241412		LINC01163	0.0107018		HDHD5-AS1	-0.00225628		DPP7	-0.00143546
AC068987.2	0.00241339		CYP17A1	0.0106941		ZNF613	-0.00225664		AC048382.6	-0.00143623
AP001885.3	0.00241264		AC018809.2	0.0106928		AC002074.2	-0.00225936		POP5	-0.00143684
TGM5	0.00241097		TNFSF10	0.0106871		AF235103.3	-0.00226165		AC012358.3	-0.00144033
EXOSC9	0.00240906		LINC01970	0.0106856		THUMPD3	-0.00226557		NPIPB8	-0.00144117
GPR174	0.00240896		LINC02860	0.0106785		AL353152.2	-0.00226612		AL049649.1	-0.0014424
AC016903.2	0.00240788		MLST8	0.0106773		LINC02718	-0.00226673		AL359644.1	-0.00144396
AC004223.4	0.00240747		MTNR1B	0.0106771		AC007387.3	-0.00226878		YWHAE	-0.00144397
AL358232.2	0.00240697		AC092617.1	0.0106745		PDYN	-0.0022701		ARRDC1	-0.00144639
AP003120.1	0.0024066		A2ML1-AS1	0.0106734		LINC02606	-0.00227044		LSMEM2	-0.0014474
LINC02855	0.00240654		ZNF236	0.0106731		PTPRB	-0.00227156		LRR1	-0.00145094
AC084117.1	0.00240554		AC138474.1	0.0106695		AC110795.1	-0.00227305		AC092807.1	-0.00145141
AC011625.1	0.00240522		LINC02728	0.0106683		SRPX2	-0.00227453		DMRTC1	-0.00146082
AL359921.2	0.00240425		ANGPTL7	0.0106625		AC093110.1	-0.00227464		AL391056.2	-0.00146104
OTX1	0.00240276		FP236383.3	0.010656		AGAP2-AS1	-0.00227498		AC096773.1	-0.00146137
GOLGA8Q	0.00240257		AC125618.1	0.0106473		C1orf195	-0.00227808		AC007546.1	-0.00146392
AL158141.1	0.00240238		ZNF630-AS1	0.010646		ITIH2	-0.00228075		PLEKHO2	-0.00146613
AC020612.4	0.00240169		ITM2C	0.0106459		CFP	-0.00228097		MAGEE2	-0.00146849
LINC02748	0.00240166		SLC35C2	0.0106351		ANKRD20A4	-0.00228152		CBFA2T2	-0.00147427
RDH5	0.00240099		APH1B	0.0106335		AC021087.1	-0.00228398		AL117336.1	-0.00147566
AL353768.2	0.00240043		SYTL1	0.0106256		AL034417.4	-0.00228598		AC083973.1	-0.00147649
DNAH8	0.00240014		AIFM1	0.0106248		IGBP1	-0.00228693		AL136141.1	-0.00148082
ARGFX	0.00239774		DSEL	0.010615		AC024560.3	-0.00228959		TXNL1	-0.00148121
KAT8	0.00239772		TEX48	0.0106105		AC012363.1	-0.00229031		AC096992.3	-0.00148157
TRPS1	0.0023977		GJB6	0.0106061		GSTK1	-0.0022985		LRRIQ4	-0.00148163
AC016394.1	0.00239756		LINC00237	0.0106052		AC018680.1	-0.00230093		AC026979.4	-0.00148201
AL024508.1	0.00239707		SATB2-AS1	0.0105973		MUC6	-0.00230108		MRPL54	-0.00148547
WDR93	0.00239656		AL121790.1	0.010595		AC243772.2	-0.00230169		LINC00587	-0.00148972
AC034229.2	0.00239616		AC007390.2	0.0105933		PHRF1	-0.00230225		LINC02395	-0.00149237
SORCS3-AS1	0.00239563		AC021739.2	0.0105919		AL132857.1	-0.00230379		AC025171.5	-0.00149412
AL158151.1	0.0023948		AL132982.1	0.0105903		LINC02764	-0.00230676		AP004606.1	-0.00149525
AC093821.1	0.00239348		LDHC	0.0105901		TMCO5A	-0.00230717		CDC37L1-DT	-0.00149753
CD69	0.00239283		AC135178.4	0.0105858		AL499616.1	-0.00230887		TMEM141	-0.00149825
ZDHHC16	0.00238757		AC099850.1	0.0105856		MRPL35	-0.00231457		AL034427.1	-0.00149864
AC004837.3	0.00238755		AC125437.1	0.0105767		AC016957.2	-0.00232229		LINC02145	-0.0014998
LINC02826	0.00238261		ZG16	0.0105759		AL731566.2	-0.00232659		TRMT2A	-0.00150061
NPY	0.00238242		SEPSECS-AS1	0.0105749		TBC1D3L	-0.00233093		CLK2	-0.00150781
FBF1	0.00238163		AC092614.1	0.0105725		CLTA	-0.00233183		SMIM15-AS1	-0.00150928
AC110058.1	0.00237923		NMNAT1	0.0105699		AIMP1	-0.00233539		SYNE1	-0.00151022
AC079322.1	0.00237906		POLE	0.0105686		AGAP9	-0.00233846		P4HTM	-0.00151136
AC034193.1	0.00237859		LINC01516	0.0105668		CNOT6	-0.00233994		AL031291.1	-0.00151229
LINC02261	0.00237823		TTC17	0.0105662		AC100779.1	-0.00234446		GATD3B	-0.0015126
PCDHA10	0.00237763		AC110792.3	0.010562		ISCA2	-0.00235349		RUFY1	-0.0015142
LINC01817	0.00237762		FAM183A	0.0105615		UBFD1	-0.00235727		AP005329.2	-0.00151454
AC092435.2	0.00237632		AP002784.1	0.0105573		AL138999.2	-0.00235955		FAM200A	-0.00151463
GRIN2A	0.00237448		KCNE2	0.0105567		AC012409.3	-0.00235968		SNX11	-0.0015157
BTBD18	0.00237318		RTKN2	0.010554		AL513548.1	-0.00236039		LINC02830	-0.00151737
AC007881.2	0.00237199		BX323046.1	0.010553		MRPL39	-0.00236411		LINC01565	-0.00151769
CASC18	0.00237135		AC005618.3	0.010547		AC011247.1	-0.00236602		PCF11	-0.0015179
AC093726.2	0.00237085		AC073140.1	0.0105433		RHOXF1	-0.00237486		AL022157.1	-0.00152177
FAM72D	0.00236742		AC104248.1	0.010542		HSPA13	-0.00237522		DGKD	-0.00152688
ANKRD20A1	0.00236733		AC007608.1	0.0105398		LINC01361	-0.00237619		PLIN1	-0.00152699
AC021237.1	0.00236568		CISH	0.0105382		ZNF25	-0.00237652		CYBA	-0.00152767
OXER1	0.00236558		AC084357.2	0.010538		SYNPR	-0.00237748		PRR3	-0.00152908
AC131182.1	0.0023647		RBM34	0.0105345		LINC01220	-0.00238047		AC092718.4	-0.00153196
AL035696.3	0.00236423		AC113139.1	0.0105338		AC096719.1	-0.00238391		TATDN3	-0.00153347
TRBV7-1	0.00236317		MGAT4D	0.0105325		AP002982.2	-0.00238867		RSL24D1	-0.00153459
LINC01995	0.00236162		AURKA	0.0105226		AC069234.5	-0.00239192		CDNF	-0.00153874
AC234917.2	0.00236143		FOXD1	0.0105181		ZNF562	-0.00239771		SEPTIN3	-0.00153933
PLIN4	0.00236017		LINC02346	0.0105181		LINC00955	-0.002398		TIPIN	-0.00154505
LINC02500	0.00235949		GRIN1	0.0105179		ZNF705G	-0.002398		AC139019.1	-0.0015459
AC092979.1	0.00235917		AL121956.4	0.0105169		AC006112.1	-0.002398		GLIS2-AS1	-0.00155364
AC095057.4	0.00235907		AC022601.1	0.0105154		CREB3L3	-0.002398		GEMIN4	-0.00155448
AC108053.1	0.00235864		AC008781.2	0.0105121		LINC01673	-0.002398		LINC01270	-0.00155464
AC005034.3	0.00235795		TRIM38	0.0105112		ASB12	-0.002398		AC099511.1	-0.00155572
AC005019.2	0.00235539		SLC22A4	0.0105104		RBM4	-0.00240037		NCOA2	-0.00155651
PRSS53	0.0023549		GIMAP8	0.0105092		AC009563.1	-0.00240277		AC005100.2	-0.00155745
AP001775.2	0.00235482		LINC02367	0.0105046		CGGBP1	-0.00240387		AC104012.1	-0.00155745
AC079304.1	0.00235221		ZNF296	0.0105037		C2orf69	-0.0024047		TXLNG	-0.00155863
AQP5	0.00235059		PVRIG	0.0105036		AL138787.2	-0.00240548		LAMB2	-0.00155917
LRGUK	0.00235044		ATP6V1E1	0.0105027		AC087289.2	-0.0024082		KCNK4	-0.00156078
AC027045.2	0.00234987		PLIN1	0.0105016		AC006517.2	-0.00241082		BTNL9	-0.00156136
AC009137.2	0.00234881		MIR924HG	0.0105015		KIAA0087	-0.00241627		PHOSPHO2	-0.00156212
AC006458.1	0.00234692		AC091982.3	0.010492		NPM3	-0.00241633		TAF7	-0.00156246
CXCL3	0.00234613		AL118511.4	0.0104916		AC010654.1	-0.00242649		FAM153CP	-0.00156492
AC000085.1	0.0023451		AL353586.1	0.0104881		NABP2	-0.00242788		MCHR2	-0.00157275
LINC02701	0.00234417		AC011462.5	0.0104865		KCNT1	-0.00242997		C8orf82	-0.00157407
AC012076.1	0.00233896		LRG1	0.0104806		AC002470.1	-0.00244244		SERPINB9	-0.00157957
AC087623.1	0.00233855		FEN1	0.0104783		AL109976.1	-0.00244347		ANKRD34A	-0.00158368
INPP4A	0.00233678		AL031985.3	0.0104737		HEATR9	-0.00244397		AC008532.1	-0.00158799
SPON1	0.00233658		AC132803.1	0.0104718		CASP2	-0.00244615		CNGA3	-0.00159607
AL031716.1	0.00233544		MAD2L1	0.0104715		AL137856.1	-0.00245273		CDC26	-0.00159701
BPIFB2	0.00233401		VTN	0.0104697		GGT1	-0.00245393		FGF14-AS2	-0.00159742
PCDHA8	0.00233375		AC012645.4	0.0104653		MITD1	-0.00245797		AC008456.1	-0.00160093
BAALC-AS2	0.00233362		FUNDC1	0.0104639		DEPDC1-AS1	-0.00247779		AC020908.3	-0.00160282
AC023154.1	0.00233198		ZDHHC16	0.010455		PIGG	-0.00248007		LINGO1-AS2	-0.00160319
BYSL	0.00233062		AMOT	0.010455		FBLIM1	-0.00248364		PLXDC1	-0.00160894
DECR2	0.00233029		ANKRD23	0.0104512		AC015574.1	-0.00249		TMEM106C	-0.00160907
ZNF175	0.00232974		H2AFY2	0.0104489		ZNF346	-0.00249172		CTAGE6	-0.00161189
AC007728.1	0.00232925		AC008825.1	0.0104488		ZNF566	-0.0024938		AC090946.1	-0.00161217
ABCA1	0.00232909		AC099791.2	0.0104486		AC009312.1	-0.00249392		CLDN4	-0.00161484
DLL3	0.0023287		ATP5MGL	0.0104475		AC211486.5	-0.00249629		AL158829.1	-0.00161671
AC234031.1	0.00232779		BLVRA	0.0104465		RAD51-AS1	-0.00249644		UBE2L3	-0.00161778
NRIR	0.00232623		PDE10A	0.0104465		AL138976.2	-0.00249878		CHID1	-0.00161827
AL355112.1	0.00232604		AL359551.1	0.0104458		AC008083.2	-0.00250222		AC004241.3	-0.00161923
AP000759.1	0.00232542		LINC00565	0.010445		TES	-0.00250319		GMFB	-0.0016284
AC005757.1	0.00232537		LINC02851	0.0104434		CBX6	-0.00250693		AL359852.2	-0.00163052
NR1D2	0.00232475		SRR	0.0104433		MELTF-AS1	-0.00250898		ROPN1L	-0.0016323
CYTIP	0.00232468		AC006270.1	0.0104406		SERINC1	-0.00251009		PLAC1	-0.00163247
AL157888.1	0.00232264		AC020912.1	0.0104381		ACP4	-0.00251926		AC007422.1	-0.00163698
PCDHGB2	0.00232231		Z99496.2	0.010437		CENPT	-0.00252058		AL390964.1	-0.00164047
AP000487.2	0.00232209		SLC2A12	0.0104331		AL157388.1	-0.0025208		AL021707.4	-0.00164084
C5orf49	0.00231932		ZNF528-AS1	0.0104307		TM2D3	-0.00252236		LINC00327	-0.00164103
MAB21L1	0.00231758		AL360270.1	0.0104226		C21orf91	-0.00253797		AXIN1	-0.00164251
AC097491.1	0.00231754		AC018462.1	0.0104204		VAMP4	-0.00253802		AC112770.1	-0.00164319
AC009486.1	0.00231694		GTF2I	0.0104191		LINC02549	-0.00253923		GDPGP1	-0.00164488
AL136987.1	0.00231637		LSM2	0.0104161		MLIP-AS1	-0.00253999		AL355303.1	-0.00164583
C11orf49	0.00231556		AL139393.3	0.0104094		ZBTB33	-0.00254777		ANKRD53	-0.00164838
CCDC33	0.00231503		AC015802.6	0.0104053		TEP1	-0.00255086		TONSL	-0.00165044
AP005210.2	0.00231414		RBMS3-AS3	0.0104036		GLO1	-0.00255418		AP000873.3	-0.00165074
PAK3	0.00231322		TNC	0.0103984		POMGNT1	-0.00255621		AC040977.1	-0.00165223
ZNF114	0.002313		SHANK1	0.0103962		AC093426.2	-0.00255786		GOT2	-0.0016527
CA7	0.00231166		CHRNG	0.0103944		ERFE	-0.00255786		ITPR3	-0.00165279
KNDC1	0.00231114		AC131235.2	0.0103875		AL512603.1	-0.00255786		ATXN2-AS	-0.00165444
AC090994.1	0.00231078		CEACAM21	0.0103845		AC011933.4	-0.00256184		ERMP1	-0.00165457
AL356495.1	0.00230999		OR2C3	0.010383		ROPN1B	-0.00256337		AC092142.1	-0.00165676
AC008105.3	0.00230952		SHBG	0.0103759		MICOS10	-0.00256479		LINC02471	-0.00166349
SSBP3-AS1	0.00230588		ICAM2	0.0103713		AC020661.2	-0.0025669		WNT10B	-0.00166349
AC068672.2	0.0023051		AC026740.1	0.0103628		AC010632.2	-0.00256761		MEIS1-AS3	-0.00166388
RBM15-AS1	0.00230424		KIF2C	0.0103595		MRPL24	-0.00256841		FAM149A	-0.00166436
ARPC1A	0.00230229		AP005131.1	0.0103589		OVCH1	-0.0025716		COLEC10	-0.00166611
ZACN	0.00230129		AL033504.1	0.0103575		LDLRAP1	-0.00257483		GATA2	-0.00167675
AL139234.1	0.0023008		HAT1	0.010356		AC134980.2	-0.00257568		KRT76	-0.00167675
AL021395.1	0.00229986		SLFN5	0.0103535		RNF125	-0.00257572		AC024651.3	-0.00167675
AP001160.2	0.0022998		AC008750.4	0.0103534		RFXAP	-0.00257847		FOXH1	-0.00167757
AL136141.1	0.00229965		ARMC7	0.0103491		LINC01482	-0.00258586		IKZF1	-0.00167898
HID1-AS1	0.00229933		F2RL1	0.010349		GSTA3	-0.00258984		RCBTB1	-0.00167977
GP1BA	0.00229858		CHMP3	0.0103483		AC009061.1	-0.00258984		LINC01204	-0.00168055
LINC00469	0.0022976		GPR68	0.0103479		RFK	-0.00259637		AC092902.2	-0.00168693
AP003119.2	0.00229679		PADI1	0.0103478		DIO1	-0.00259933		AC005909.2	-0.00169861
MTUS2-AS2	0.00229416		MRGBP	0.0103476		ZNF654	-0.00260312		AC021242.2	-0.00170154
AC097532.1	0.0022938		AL121936.1	0.0103451		A3GALT2	-0.00260475		LINC02204	-0.00170244
AL390962.1	0.00229226		LINC01494	0.010342		CCDC163	-0.00260782		LINC02077	-0.00170326
AC116312.1	0.00229092		AC064852.1	0.0103404		POLR2H	-0.00261533		AC018809.1	-0.00170383
LINC01595	0.00229084		LINC01732	0.0103391		AC009974.1	-0.00261564		AC011306.1	-0.00170666
AC106037.2	0.0022908		LINC02732	0.0103364		CHAD	-0.00261975		GDPD4	-0.00171459
AC145141.1	0.00228989		RXFP1	0.0103352		AL133387.1	-0.00262181		PNLIP	-0.00171516
AC104435.2	0.00228901		AC233702.7	0.0103343		AC003101.1	-0.00262763		AC010896.1	-0.00171518
RAP2A	0.00228665		REV1	0.0103337		SLA2	-0.00262846		LINC00942	-0.00171633
MLNR	0.0022833		SMARCA4	0.0103302		CDH12	-0.00262846		AC008948.1	-0.00171651
ACOD1	0.00228307		AL365255.1	0.0103301		AC012447.1	-0.00263054		BPIFB4	-0.00172095
SPDYE17	0.00228198		GIP	0.0103301		BTN2A2	-0.00263521		AC005518.1	-0.00172354
TMEM262	0.00228116		ZNF280D	0.0103262		LINC02296	-0.00263769		CAVIN1	-0.00172549
AC093835.1	0.00228023		R3HDM4	0.0103233		AC020779.2	-0.00264348		TTC28-AS1	-0.00172698
OBSCN-AS1	0.00227958		IFT74-AS1	0.010321		MCF2L-AS1	-0.00265378		AC126335.1	-0.00172977
AC090338.1	0.00227778		MORN2	0.0103198		AC006305.3	-0.00265669		IGF2BP3	-0.00173779
AL132655.2	0.00227568		CA1	0.0103193		SLC36A4	-0.00265723		MESD	-0.0017413
AC115618.2	0.00227481		LINC00570	0.0103157		LINC01193	-0.0026573		DIS3	-0.00174151
AC109630.1	0.00227294		RND3	0.0103157		ICA1	-0.00265998		TDRKH	-0.00174161
TMEM199	0.00227238		AC018926.1	0.0103157		TBC1D5	-0.00266232		LIN7B	-0.00174283
LINC02757	0.00227199		TSPAN6	0.0103157		GPR143	-0.00266301		AC104109.2	-0.00174419
RP9	0.00227179		ENPP5	0.0103126		CD93	-0.0026669		STOML1	-0.00174433
RRAS	0.00226685		CCDC85A	0.0103126		CPSF6	-0.00266742		AC110285.3	-0.00174517
AC027097.2	0.00226637		AL035670.1	0.0103114		AKR7A3	-0.00266799		CDC42SE1	-0.00174571
USP17L2	0.00226588		AL450992.1	0.0103113		AC089985.1	-0.00266937		ITIH3	-0.00175118
RASSF10	0.00226548		PKLR	0.0103089		PDRG1	-0.00267336		AC105213.1	-0.00175384
LINC01271	0.00226386		CSAD	0.0103059		MS4A5	-0.00267742		MAGED4	-0.00175515
AC008154.2	0.0022637		AC012560.1	0.0103019		TMPRSS4	-0.00268359		KDM2B-DT	-0.00175521
AC078929.1	0.0022634		GABRP	0.0103017		AL023581.1	-0.00268531		AL121852.1	-0.00175564
AL445205.1	0.00226247		AC243773.2	0.0103012		AL929236.1	-0.00268576		AC120024.1	-0.00175691
AP002340.1	0.00226214		LINC02231	0.010293		HTD2	-0.00268576		AL136169.1	-0.00175949
KLK8	0.00226198		ABCD1	0.0102886		AC117435.1	-0.00268576		AC069307.1	-0.00176029
CLEC1B	0.00226021		AP001347.1	0.0102884		AC018521.2	-0.00268576		GSPT2	-0.00176136
LINC02190	0.00225981		STAT4	0.0102883		SLC25A32	-0.00268971		UNC93A	-0.00176193
CD34	0.00225947		AC023403.1	0.0102868		ADGRE2	-0.00269011		VPS33B-DT	-0.00176367
LINC01248	0.0022594		KIAA0408	0.0102824		FOXRED2	-0.00269051		CREB3L3	-0.00176421
AC119673.1	0.0022582		LINC02390	0.010278		KBTBD11-OT1	-0.00269794		AC009404.1	-0.00176582
LINC02089	0.0022577		TMEM191C	0.0102688		AC090826.1	-0.00270194		AC098872.1	-0.00176684
AC025437.4	0.00225591		LURAP1L-AS1	0.0102679		PCDHA8	-0.00270493		PLPP5	-0.00176732
AC055764.1	0.00225528		MATN1-AS1	0.0102653		AC092832.2	-0.00270614		AL137071.1	-0.00176953
AC006238.1	0.00225513		GPR26	0.0102578		AP001330.4	-0.00270644		AL121772.2	-0.00176953
AL137802.1	0.00225437		AL445363.2	0.0102578		LCP2	-0.00270995		AC012065.4	-0.0017728
AC005703.2	0.00225406		ITPKA	0.0102578		AL590432.1	-0.00271792		ACVR1C	-0.00177301
TMEM40	0.00225335		AC010974.2	0.010252		AL136040.1	-0.00273561		AC008434.1	-0.00177885
AC103810.5	0.00225283		SLC35A5	0.0102486		AC027682.6	-0.0027364		AL122008.1	-0.00177947
AC036108.2	0.00225207		B3GALNT2	0.0102479		WIZ	-0.00273766		ARF6	-0.00178258
AC022201.2	0.00225108		EPX	0.0102475		AC092155.1	-0.0027395		AC106028.4	-0.00178743
ADGRL4	0.00225038		PCDH7	0.0102459		ZFYVE27	-0.00274406		OSTM1-AS1	-0.00179225
AC117460.1	0.00224829		ZDHHC23	0.0102378		AC121764.1	-0.00274473		YIF1A	-0.00179444
ANKRD61	0.002248		AL451042.1	0.0102317		TOMM7	-0.00274554		MEA1	-0.00179478
TXNDC12-AS1	0.00224613		AC090971.2	0.0102301		AL606760.3	-0.00274697		PLXNC1	-0.00179728
AP000345.1	0.00224602		STON1	0.0102299		L3MBTL3	-0.00274933		PGAM5	-0.00179731
GPR21	0.00224582		IFT43	0.0102294		AC245041.1	-0.0027497		LINC01142	-0.0017977
AC138811.1	0.00224551		MIR3976HG	0.0102291		DPYSL4	-0.00275961		ADGRD1	-0.00180194
AL359711.2	0.00224389		AC020612.4	0.0102289		AC108125.1	-0.00276069		ZNF225	-0.00180272
CKAP2	0.00224341		MIR2052HG	0.0102273		PLA2G4E-AS1	-0.00276953		PIF1	-0.00180305
LAMB3	0.0022429		AC006033.2	0.0102207		AC099791.4	-0.0027699		SLC9A9	-0.00180445
AC073174.1	0.00224289		AC096675.1	0.010218		EIPR1-IT1	-0.00277372		AC103760.1	-0.00180845
TAS2R1	0.00224259		AC026771.1	0.0102145		MAGI1-AS1	-0.00277615		ST8SIA2	-0.00180878
LINC01531	0.00224233		NFATC2IP	0.0102143		AC139887.5	-0.00277814		CD40LG	-0.0018093
AC005383.1	0.00224055		AC087289.1	0.0102086		PGPEP1	-0.00277977		PRPF39	-0.00181365
NRSN1	0.00223958		SMIM22	0.010201		AC099329.2	-0.00278167		LINC01864	-0.00181565
ZSCAN5B	0.00223906		AC090946.1	0.0102		LINC02383	-0.00278167		AP003419.2	-0.00181659
AL160408.6	0.00223707		AC020765.2	0.0101953		AC009065.5	-0.00278167		LINC02020	-0.00182229
ITGA7	0.00223704		MTCH2	0.0101909		LINC02243	-0.00278167		SLC12A4	-0.00182387
AC079035.1	0.0022368		AP003096.1	0.0101869		LINC01719	-0.00278224		SSBP2	-0.00183009
NRN1	0.00223539		AC004893.3	0.0101856		KANTR	-0.00278415		INTS1	-0.0018323
CCDC114	0.00223538		AP001437.1	0.0101846		ZNF587	-0.0027886		PACRG-AS2	-0.00183288
CHUK	0.00223386		AC034102.5	0.0101772		WDR19	-0.00279307		AC010768.2	-0.00183446
AC108734.4	0.00223385		KCNRG	0.0101678		LINC00113	-0.00279508		AC013264.1	-0.00183511
BLACE	0.00223262		MRM1	0.0101674		TDG	-0.00279818		AL731577.1	-0.00184384
SPATA48	0.00223179		AC138150.2	0.0101673		AL049629.1	-0.00280019		CYP51A1-AS1	-0.0018446
AC099670.3	0.00223153		DCLK2	0.0101639		AC023283.1	-0.00280546		AL359397.2	-0.00184685
AL645608.6	0.00223115		UBE2H	0.0101612		PHC1	-0.00280696		LRP5	-0.00184751
LRRC73	0.00223035		USP32	0.0101611		ZKSCAN2-DT	-0.0028086		RNF40	-0.00184896
AC093840.2	0.00222993		LINC02766	0.0101577		AP001109.1	-0.00281365		HGC6.3	-0.00185093
AL713851.1	0.00222991		HDAC4-AS1	0.0101561		TMEM33	-0.00281461		ZCCHC9	-0.00185422
AL157702.2	0.00222969		NEK8	0.0101546		AL359762.1	-0.00281829		DSCR9	-0.00185702
AC091114.1	0.00222962		ZNF383	0.0101532		AC104009.1	-0.0028227		ZDHHC17	-0.00185848
NUDT11	0.00222664		AC010973.2	0.0101524		LINC00332	-0.00282381		C1GALT1C1	-0.00186116
AC092916.1	0.00222649		AC027250.2	0.0101453		AC010420.1	-0.00282565		QTRT1	-0.00186304
LINC01765	0.00222588		SLC9A3R1	0.0101428		AC019103.1	-0.00282638		AC073657.1	-0.00187192
AC026355.3	0.00222438		LAMB3	0.010142		PLAU	-0.00282692		AC092164.1	-0.00187374
TAS1R2	0.00222438		AC096772.1	0.0101418		PRSS37	-0.00282737		FBXO10	-0.0018772
AC009803.2	0.00222434		AL078612.1	0.0101353		MYOM2	-0.00283428		KNL1	-0.00188063
AL138885.3	0.00222118		BX323046.2	0.0101342		CDKN1C	-0.00283436		Z83844.2	-0.00188157
AL354956.1	0.00222034		HK3	0.0101337		LINC02202	-0.0028356		CDK10	-0.00188332
LINC01197	0.00222018		AC099066.2	0.0101311		RNF112	-0.00283881		AC139887.5	-0.00188973
Z73495.1	0.00221944		AP001172.1	0.0101287		LINC01796	-0.00284562		NMNAT1	-0.00189074
AL136305.1	0.00221909		KDM7A-DT	0.0101256		LINC02346	-0.00284761		AC104423.1	-0.00189145
RPP38	0.00221903		AOC2	0.0101226		AC018521.5	-0.00284909		AC051619.4	-0.00189166
PCOLCE-AS1	0.0022178		AC022509.5	0.0101191		DHODH	-0.00285252		AL122017.1	-0.00189232
GABRG3	0.00221643		MTFR1L	0.0101188		SATL1	-0.0028529		AL445438.1	-0.00189285
AC126773.4	0.00221485		PRDM8	0.010118		APCDD1L	-0.00285629		CCDC144A	-0.00189493
MAP3K14-AS1	0.00221408		AC025419.1	0.0101167		C22orf24	-0.00285662		TMEM102	-0.00189664
AP001922.6	0.00221185		ZNF416	0.0101145		AL445193.2	-0.00285767		AC026471.5	-0.00189852
AC087749.1	0.00221084		LINC01988	0.0101133		GAST	-0.00286081		SRSF8	-0.00190183
CSAG2	0.00221062		AL354950.1	0.0101133		AC104472.1	-0.00286173		ZNF451-AS1	-0.00190286
LINC02207	0.00221051		LPIN3	0.010112		BLZF1	-0.00286363		CYB5R3	-0.00190356
TOE1	0.0022102		ZNF552	0.010099		AL096794.1	-0.0028655		PABPC4-AS1	-0.00190475
RBBP4	0.00220888		PHYHIPL	0.010089		AP005131.7	-0.00286938		AF305872.2	-0.00190762
AP001407.1	0.00220838		AC013643.2	0.0100854		AC012494.2	-0.00287014		BBS7	-0.00190906
ZIC4	0.00220837		KIR2DL4	0.010084		AC084335.1	-0.00287759		AL359091.1	-0.00190999
PRKG1-AS1	0.00220813		AC005740.3	0.0100729		AL139220.2	-0.00289124		IL13RA2	-0.00191295
HEPN1	0.00220544		AC105999.1	0.010072		VPS36	-0.00289203		AC117500.2	-0.00191534
PRSS57	0.00220398		AC104634.2	0.0100699		ATP12A	-0.00289283		AL022324.3	-0.00191534
RNASE3	0.00220338		AC090912.3	0.0100699		LINC01971	-0.00289425		AL365205.4	-0.0019173
AC010463.2	0.00220267		IGLV10-54	0.0100657		AL589645.1	-0.00289538		AC116348.3	-0.00191959
AC060234.1	0.00220263		E2F7	0.0100633		DDX4	-0.00289763		AC023830.3	-0.00193402
LHX5-AS1	0.00220218		ZNF471	0.0100613		AC003984.1	-0.00289853		AC131009.2	-0.00193496
AKR1E2	0.00220137		AL359091.4	0.0100595		SLC15A1	-0.00290251		TMEM92-AS1	-0.00193683
AC098820.2	0.00220063		AP002892.1	0.010058		ZKSCAN5	-0.00290732		ZSWIM3	-0.00193875
AC005726.5	0.00220046		THSD7A	0.0100566		CST9L	-0.00290957		AL356019.2	-0.00194112
ZNF74	0.00220026		AC079296.1	0.0100541		LINC01674	-0.00290957		ZNF22	-0.00194174
CD8A	0.0022		AC008592.2	0.0100528		AC104260.3	-0.0029121		AC073508.3	-0.00194241
CCL3L1	0.00219911		SLC38A8	0.0100498		CU633906.2	-0.00291334		CDH23	-0.00194378
AC098679.1	0.00219865		AC005696.4	0.0100446		FOLR1	-0.00291915		SLC36A2	-0.00194798
AC104187.1	0.00219728		KCNJ16	0.0100445		AP000941.1	-0.00292084		LINC02755	-0.00194982
AL109930.1	0.00219695		NADK2-AS1	0.0100428		C12orf4	-0.00292761		KARS	-0.00195185
GJA8	0.00219626		RBIS	0.0100427		DOCK6	-0.00293798		NAA11	-0.00195196
AC010978.1	0.00219558		PXK	0.0100345		NLGN4Y	-0.00293926		LINC01342	-0.00195771
OR8J1	0.00219549		AL445490.1	0.0100275		AC131235.2	-0.00294154		AGER	-0.00195786
APCS	0.00219377		AL138916.2	0.0100265		AC096586.2	-0.00294154		SLC3A1	-0.00195927
LNCPRESS1	0.00218811		NPPA	0.0100216		AL596330.2	-0.00295013		CCNE2	-0.00196742
OR6C75	0.00218623		AC093879.1	0.0100212		AC034102.5	-0.00295133		HOPX	-0.00196748
RNF227	0.00218608		ZNF467	0.0100151		LINC00968	-0.00295766		AC034110.1	-0.0019675
PLCE1-AS2	0.00218539		AC066580.1	0.0100121		HARS2	-0.00295953		AC027682.5	-0.00196836
TSR1	0.00218489		MIR122HG	0.0100121		CHD2	-0.00296002		AC036214.2	-0.0019733
LINC02068	0.00218477		LINC00266-4P	0.0100116		PTGR1	-0.00296759		AC079610.1	-0.00197603
RBM43	0.00218439		APOBEC2	0.0100114		AC002550.2	-0.00297117		SDHD	-0.00197691
AC078962.3	0.00218432		ITGA9-AS1	0.0100067		AL589765.7	-0.00297351		AL022328.3	-0.00197938
FAM187B	0.00218361		AL121917.2	0.0099976		AL589765.5	-0.00297351		AL391121.1	-0.0019852
AC025181.2	0.00218181		ABHD6	0.00999077		LINC00681	-0.00297351		AP002439.1	-0.00198901
AL031847.1	0.00218157		GABRB3	0.00998495		AL353608.3	-0.00297351		IGSF1	-0.00199485
AC036222.1	0.00218095		AP001267.4	0.00997688		AL049829.2	-0.00297351		TAB3-AS2	-0.00199487
C11orf45	0.00217258		AC099568.1	0.00997489		NGFR	-0.00297433		GALNT18	-0.0019966
KCNIP2	0.00217244		AP001372.2	0.00997302		TCF4-AS2	-0.00297957		AC018926.3	-0.00199818
KCNK5	0.0021711		AC090692.1	0.00997263		TM9SF1	-0.00298311		AC117386.1	-0.0019988
LINC01780	0.00217027		PAX2	0.00997254		AC010609.1	-0.00298486		VWA8-AS1	-0.00200167
LINC02415	0.00216958		AC068888.2	0.00996836		AL158151.2	-0.00298643		AC105206.1	-0.00200461
PABPC4-AS1	0.00216872		KIAA1841	0.00996299		TTLL12	-0.00300002		NIT1	-0.0020053
AC010542.5	0.00216722		TTC39A	0.00996264		ZMAT5	-0.00300007		ZKSCAN1	-0.00200725
TAS2R7	0.00216659		C17orf99	0.00996087		AC234582.1	-0.00300578		LINC00092	-0.00200746
AL162311.3	0.00216533		LINC01208	0.00995964		AC009090.2	-0.00300895		AL590235.2	-0.00200904
AC130456.2	0.00216408		CCL28	0.00995216		SREBF2-AS1	-0.00301175		ANG	-0.0020101
AC106870.1	0.00216217		AP002748.6	0.00995183		WSB1	-0.00301471		ANKRA2	-0.00201051
HSPB8	0.00215904		AP003170.3	0.00995155		RYK	-0.00301572		ZNF324	-0.00201163
AC026736.1	0.00215781		ITK	0.00994919		ZNF416	-0.00301885		AL358472.2	-0.00201183
AC010163.3	0.00215764		HP	0.00994891		RUSC1-AS1	-0.00302039		SOX5-AS1	-0.00201689
AC087463.3	0.00215698		SLC25A10	0.00994879		LINC01661	-0.00302484		TUBG2	-0.00201902
C2orf88	0.00215583		NR5A2	0.0099397		AK8	-0.00302947		KCTD5	-0.00201919
RPGRIP1	0.00215564		AC022075.1	0.00993893		CTSC	-0.00302963		TTC30A	-0.00201932
SARDH	0.00215526		MYOM2	0.00993854		AP000793.1	-0.00303476		AC066585.1	-0.00201953
AC136431.2	0.00215465		CRB1	0.00993256		AC021237.1	-0.00303658		MINDY2	-0.00202209
BEND2	0.00215331		AC091814.1	0.00993243		AL158212.5	-0.00303775		SH3BP5-AS1	-0.00202222
AC012173.1	0.00215304		AL139021.1	0.00992791		AC009159.2	-0.0030387		AC130371.2	-0.00202702
LINC01791	0.00215248		AC010615.2	0.00992728		TARS2	-0.00303933		LONRF2	-0.00203441
CADM3	0.00215104		CPOX	0.0099221		GPR34	-0.0030458		AC011474.2	-0.00203449
SLC2A12	0.00215087		AC011815.1	0.00991908		THRIL	-0.00304762		AC015853.2	-0.00203614
AC109460.1	0.00214636		AF131215.3	0.00991083		ESPL1	-0.0030483		GFI1	-0.00203687
AC074050.3	0.00214633		USP33	0.0099072		AC073389.2	-0.00305183		SERPINI1	-0.00203844
BATF	0.0021455		DGCR11	0.00990202		TOR3A	-0.00305691		AC018809.2	-0.00204134
SPATA16	0.00214526		HPGD	0.00990144		POC1A	-0.00306101		AL773573.1	-0.0020418
AL513422.1	0.00214304		DLG5	0.00989486		LINC02163	-0.00306218		ADCY7	-0.00204303
ANKRD40CL	0.00214235		AC026150.3	0.00988375		AC078882.1	-0.00306388		AC021127.1	-0.00204516
CACNA1F	0.00214057		ZNF326	0.00988361		AC125494.2	-0.00306662		AL135878.1	-0.00204585
AC007240.3	0.00213922		AC013451.1	0.00988194		AC092431.1	-0.00307331		LINC01594	-0.00204693
AC010519.1	0.0021351		NUP188	0.00988068		AC108479.3	-0.00307449		S1PR3	-0.00204822
EGFLAM	0.00213508		AC018845.1	0.00987833		AC106736.1	-0.00308581		ACOXL	-0.00204864
MTF1	0.00213345		TRIP13	0.00987791		HEXIM1	-0.00308897		RAB3D	-0.0020523
AC112172.2	0.00213332		LINC02765	0.00987343		AL021392.1	-0.00310141		LIPT2	-0.00205585
PORCN	0.00213317		AC040970.1	0.00987157		AC068408.1	-0.00310635		LINC01568	-0.00205625
AC122710.2	0.002133		ECHDC1	0.00987072		NCKAP5-AS1	-0.00310802		RHBG	-0.00205735
AP001619.2	0.00213282		PRAMEF20	0.00986748		ZNF431	-0.00311021		POLDIP3	-0.00206206
RASSF1-AS1	0.00213143		SEPTIN1	0.00986215		MLEC	-0.00311087		AL592431.1	-0.0020625
Z98259.3	0.00213036		TWNK	0.00986168		PIGP	-0.00311394		AL161935.3	-0.00206351
AC025154.2	0.00212942		REXO4	0.00985908		AL662884.3	-0.00312032		AP001922.5	-0.00206623
AC017048.1	0.00212898		ARPC4	0.00985675		AL049870.2	-0.00312122		DNAJC12	-0.00206649
ANKRD62	0.00212897		PACRG-AS1	0.0098562		AC074096.1	-0.00312331		SACS-AS1	-0.002067
CDC45	0.00212891		AC079790.1	0.00985572		AL713851.1	-0.00312499		STAC3	-0.0020713
AC092567.1	0.00212872		CHGB	0.00985127		AC011491.3	-0.00312623		SMARCA4	-0.00207192
FUOM	0.00212794		LINC00412	0.00984966		AC083862.2	-0.00312668		SLC37A2	-0.00207291
KCNA5	0.00212718		CEP85	0.00984664		ZNF33A	-0.00312813		AC023511.1	-0.0020744
AC006206.1	0.00212665		ZNF213	0.00984612		CRIM1-DT	-0.00313291		TMCC1-AS1	-0.00207552
NOM1	0.00212637		SACS-AS1	0.00983914		FBXO36-IT1	-0.00313334		AL391427.1	-0.00207646
AC026369.1	0.00212518		AL450992.2	0.00983588		AC096708.3	-0.00313338		LINC01088	-0.00207894
AL031728.1	0.00212423		AC025164.1	0.00983341		PLEKHJ1	-0.00313733		GLYR1	-0.00207968
AC006059.4	0.00212417		EFNA2	0.00983238		ULBP3	-0.00314032		AL031668.1	-0.00208055
AC140725.1	0.00212334		CADM2-AS1	0.00983118		AC008592.1	-0.00314247		AC090398.2	-0.00208142
AC108451.1	0.00212321		AC087645.4	0.00982889		ABCA2	-0.00314882		HEBP1	-0.00208163
LINC00387	0.00212187		ERCC6	0.00982852		OPTC	-0.00315249		LINC02687	-0.00208495
AC138655.1	0.00212168		GJA9	0.00982837		TEX36	-0.00315674		Z93943.1	-0.00208686
AC025176.1	0.00212141		AC093581.1	0.00982411		BAG2	-0.00316165		AC068492.1	-0.00208765
DPEP2	0.00212122		ZNF84-DT	0.00982411		AL365318.1	-0.0031645		ZDHHC20-IT1	-0.00208765
DTL	0.00212098		AL079343.1	0.00982337		AC004817.4	-0.00316535		PIP5KL1	-0.0020922
AL772155.1	0.00211992		AL390962.1	0.00982091		TATDN2	-0.00316832		SERINC4	-0.00209691
AC092376.2	0.00211958		EXD1	0.0098207		AC023590.1	-0.00316848		LRRC66	-0.00209948
AC117500.3	0.00211951		PCDHGB2	0.00981908		MKS1	-0.00316918		TRIM27	-0.00210071
SEMA3F-AS1	0.00211804		KLRF2	0.00981531		AC092666.1	-0.00316926		ABHD11	-0.00210083
ADRA2C	0.00211522		LINC02219	0.00980965		ATP6V0E2-AS1	-0.00316981		AL009178.3	-0.00210146
LINC01405	0.00211488		AP003778.1	0.00980588		MBIP	-0.00317067		AC097639.1	-0.00210287
AP001628.2	0.00211332		PCGF3	0.00980556		ETFRF1	-0.00317121		AL139286.2	-0.0021031
AL158800.1	0.00211258		NRIP2	0.00980491		AC117386.2	-0.00317211		AC104596.1	-0.00210613
AC103724.4	0.00211249		LINC01812	0.00980237		PCP4L1	-0.00317701		AC021237.1	-0.00210827
AC013553.3	0.00211221		SLC6A9	0.00980146		ANKRD46	-0.00318049		GPD1L	-0.00211328
FP700111.1	0.00211165		AL160006.1	0.00980117		GYS1	-0.0031824		ZBTB34	-0.00211439
ARHGEF33	0.00211107		EGFLAM	0.00979886		DNAJC21	-0.00318643		ZW10	-0.00212285
STARD8	0.00211045		LINC02500	0.00979519		MEPCE	-0.00319049		FKBP9	-0.00212869
AC112236.1	0.00211033		GLYATL3	0.00979519		AL713998.4	-0.00319733		SLC44A4	-0.00213029
AC104041.1	0.00210992		LINC02730	0.00979519		AP000959.1	-0.00319733		AC022211.1	-0.00213212
AC008738.6	0.00210833		AL359208.1	0.00979519		SGMS1-AS1	-0.00320199		TMPPE	-0.00213404
LINC02169	0.00210804		AC119868.2	0.00979519		MAPT-IT1	-0.0032058		AL121820.1	-0.00213587
FGF14-AS2	0.00210791		AC073050.1	0.00978889		CHST2	-0.00320886		AL021937.4	-0.00213872
AL139193.1	0.00210779		C17orf98	0.00978817		AC003682.1	-0.00321007		SGCA	-0.00213894
RIMKLA	0.00210712		KLHDC10	0.00978593		AC004034.1	-0.00321623		NUDT8	-0.00214023
Z98257.1	0.00210655		AC078777.1	0.00978		EIF4E3	-0.00321729		SLC23A3	-0.00214118
AP000474.2	0.00210202		AC097382.1	0.00977336		ADGRE1	-0.00321882		FLG2	-0.00214248
AC019197.1	0.00210059		IQANK1	0.00977125		AC020892.1	-0.00321906		IRX5	-0.00214786
HOMER1	0.00210027		AC060780.1	0.00976839		AC017007.5	-0.00322275		AC063919.1	-0.00214789
PLEKHA8	0.00210004		GTF2H1	0.00976519		U52111.1	-0.00322757		METTL4	-0.00214922
AC024937.3	0.0020987		GLI4	0.00976387		AC084116.2	-0.0032293		AC008798.3	-0.00215177
AC093515.1	0.00209793		PEX5L	0.00975718		TRIM16L	-0.00323779		AC016877.1	-0.00215965
TINAG	0.00209766		SYT11	0.00975645		ELAC1	-0.00324106		CIART	-0.00216081
IFNLR1	0.00209626		WNT5A-AS1	0.0097556		LINC00641	-0.00324308		AL669841.1	-0.00216404
AC009434.1	0.00209517		AL365204.1	0.00974687		GPX2	-0.00324935		MED14OS	-0.00216902
POMC	0.00209365		AC027031.2	0.00974172		AL354702.2	-0.00325359		LINC02004	-0.00217509
AC107021.2	0.00209348		AC009237.15	0.00974037		AL139042.1	-0.00325658		RDH14	-0.00217666
AL158840.1	0.00209344		AL590666.4	0.00973736		AL354733.1	-0.00325926		CCR3	-0.00218018
AC073288.2	0.00209342		NR6A1	0.00973724		AL662884.1	-0.00326127		AC009309.1	-0.00218279
MS4A8	0.00209093		DOLK	0.00973359		OOEP-AS1	-0.00326127		AP001198.1	-0.00218505
AC087664.2	0.00208991		AL353784.1	0.00973258		NTS	-0.00326127		CTBP1-AS	-0.00218554
AC112719.2	0.00208986		SH2D1B	0.0097229		CLEC12B	-0.00326331		PHOX2A	-0.00218618
AC104237.3	0.00208954		AC104809.2	0.0097229		RBM43	-0.00326474		AL451069.2	-0.00218736
ZNF444	0.00208924		FOXD4L4	0.0097229		AC110769.2	-0.00327463		AC009951.6	-0.00219234
LINC02475	0.00208885		AC141424.1	0.0097229		GSN-AS1	-0.00327467		IL17RA	-0.00219874
AC010307.2	0.00208772		AC080112.4	0.0097229		WAC-AS1	-0.00327581		AP001160.4	-0.00219929
AC089998.2	0.00208697		LILRA5	0.0097229		HABP4	-0.00327646		TUBB8	-0.00219946
ALPK2	0.00208678		CFP	0.0097229		LAMB2	-0.00327751		DHCR24	-0.00220068
AL807752.3	0.00208626		BMPR1B	0.0097162		AL590764.1	-0.0032795		CSTB	-0.00220079
AP006284.1	0.00208417		BACH1-AS1	0.00971582		AC008738.2	-0.00328515		C20orf194	-0.00220097
AL136972.1	0.00208398		AL359076.1	0.00971546		AL391335.1	-0.0032862		GNPAT	-0.00220539
CMTM6	0.0020839		ATP2B1	0.00971434		AC011374.2	-0.00328662		RBM15	-0.00220552
AL109811.1	0.00208386		AP000282.1	0.00971286		AP001267.2	-0.00328754		CYP26C1	-0.00220695
AL138694.1	0.00208366		AC011747.1	0.00970844		GAGE12J	-0.00329325		AC130456.2	-0.00220709
BMP5	0.00208171		AC067930.4	0.00970844		CDK7	-0.00330663		EIF3D	-0.00220763
LRRC38	0.00208075		AF228727.1	0.00970814		TMPRSS5	-0.00330965		AC008443.6	-0.00221281
BEST3	0.00207997		AL359532.1	0.00970647		ARHGEF7-AS2	-0.00331148		NPIPB13	-0.00221558
AL158163.1	0.00207853		EBLN2	0.00970428		IKBKG	-0.00331498		BX649632.1	-0.00221697
AC016405.3	0.00207833		AC007495.1	0.0097035		PDE6B	-0.00331592		MAN2B1	-0.00222316
SDHB	0.00207831		AL353576.1	0.00969624		AC009107.1	-0.00332404		AC068733.3	-0.00222418
AL049548.1	0.00207701		AC027682.5	0.00969399		CNGA1	-0.00332522		NPPC	-0.0022309
AL592211.2	0.00207581		KRTAP10-4	0.00969399		AL035661.2	-0.00332522		LINC02094	-0.00223141
AL136359.1	0.00207519		AC073878.1	0.00969373		AL008729.1	-0.00332525		MSN	-0.00223418
ABCC12	0.00207422		EDC3	0.00969337		RUVBL1-AS1	-0.00333193		ZNF202	-0.00223428
AC093323.1	0.00207178		DNAJC14	0.00969295		GIMAP6	-0.00333241		ATP11B	-0.00223809
TRPC3	0.00207115		WDR54	0.00968431		COQ5	-0.00334884		HMBS	-0.00224259
AC010320.1	0.00207063		RNF8	0.00968295		AC092650.1	-0.00335389		NAPA-AS1	-0.00224388
AL096869.1	0.00206954		PCDH17	0.00968094		ACAA1	-0.00335668		OR2A1-AS1	-0.002245
HAS1	0.00206939		AP003068.1	0.00967953		ORC1	-0.00336932		EHD4-AS1	-0.00224523
AC009533.4	0.00206852		MMP24	0.00967608		VSTM2A	-0.00337362		AC063976.1	-0.00224671
OTC	0.00206842		AL354740.1	0.00967244		AC025580.3	-0.00338106		CDHR5	-0.00224671
ELF3-AS1	0.00206707		MEP1B	0.00967148		GDE1	-0.00338217		AC005277.2	-0.00224705
AP001972.3	0.00206638		TCN1	0.00966507		TP53I13	-0.00338723		AC010285.3	-0.00224716
OCM	0.00206357		SEC22A	0.00966354		AC068870.1	-0.00338917		DNAL4	-0.00224804
TTC39C	0.00206241		AC005041.4	0.00965968		AP001972.4	-0.00338993		STAM	-0.00224912
AC100810.1	0.00205951		AC092275.1	0.00965061		AC103758.1	-0.0033901		MEF2C-AS1	-0.00225076
FOXH1	0.00205786		AC021752.1	0.00965001		RIT2	-0.00339185		CEACAM21	-0.00225135
ADAM33	0.00205736		TTL	0.00964678		TMEM184C	-0.00341395		ZC3H7B	-0.00225277
AC092168.3	0.00205697		SYT4	0.00964593		AC243654.1	-0.00341618		PRICKLE4	-0.00225425
C11orf94	0.00205508		SLC8A1	0.00964438		TRPC5OS	-0.0034173		PPM1H	-0.00225458
SLC6A7	0.00205387		ZNF16	0.00963941		AL158163.1	-0.00342035		AL356108.1	-0.00225623
C20orf173	0.00205289		LINC02056	0.00963416		ZNF426	-0.00342059		POU3F3	-0.00225766
PPP1R1A	0.00205152		AC068700.2	0.0096217		AP005264.1	-0.00342114		TACC1	-0.00225996
AC006207.1	0.00205005		AC020892.1	0.00961839		SH2D2A	-0.00342201		LINC01609	-0.0022631
SLC9A9-AS1	0.00204997		ASH1L-IT1	0.00961486		EXO5	-0.00343733		EDN1	-0.00226393
AC012574.1	0.0020497		AL162411.1	0.00961381		LINC01480	-0.0034491		PRICKLE2-AS2	-0.0022702
BICRA-AS1	0.00204969		PIDD1	0.00961158		AL096678.1	-0.00344967		AC011228.2	-0.00227155
AL713998.4	0.00204938		ZC3H12A	0.00960622		AL078612.2	-0.00345311		AC024937.3	-0.00227246
MNX1-AS1	0.00204867		AC008875.2	0.00960423		MEA1	-0.00345744		AL157703.1	-0.00227322
AL133343.2	0.00204829		ZC3H18	0.00960276		ADAMTS18	-0.00345768		MAS1	-0.0022746
HRH3	0.00204763		LRRC47	0.00959918		ZNF486	-0.00346065		ADAM28	-0.00227664
HOXC4	0.00204759		ALX3	0.00959002		RAB37	-0.00346077		EHF	-0.00227757
AL162719.1	0.00204622		HOMER3-AS1	0.00958621		TULP2	-0.00346597		DYDC1	-0.00227778
LINC02392	0.00204569		AC009053.2	0.00958608		ZBTB8B	-0.00346885		QRICH1	-0.0022796
AL512347.1	0.00204105		AL161909.2	0.00958297		IGSF6	-0.00347007		AP000769.2	-0.0022802
OLAH	0.00204087		AC005280.1	0.00958102		COMTD1	-0.00347078		GPX4	-0.00228078
TAT-AS1	0.00203938		SLC2A14	0.00958071		LYZ	-0.00347428		IGFL2-AS1	-0.00228624
AC067817.2	0.00203744		FRYL	0.00957965		CD53	-0.00347592		SIGLEC14	-0.00228648
AC005089.1	0.00203692		LINC02284	0.00957963		AL136317.2	-0.00347847		PSG3	-0.00229075
TSSK6	0.00203665		NF2	0.00957809		ADAMTSL1	-0.00348394		AL139241.1	-0.00229172
AC025166.1	0.00203607		AC073626.1	0.0095761		AC005165.3	-0.00348509		AL158212.5	-0.00229343
NFE2L2	0.00203146		PDGFD	0.00957467		LINC00525	-0.00348509		LDOC1	-0.00229421
AL133395.1	0.00203047		LINC02526	0.0095743		AC023813.3	-0.00348509		AC020687.1	-0.00229452
SLC16A5	0.0020301		SNAPC5	0.00957336		LINC01633	-0.00348564		AC105271.1	-0.00229456
AL512452.1	0.00202856		SLC39A1	0.00957279		NAALADL2-AS3	-0.00348897		FAM3A	-0.00230124
TRIM31	0.00202653		AL109659.2	0.00956519		AP2A1	-0.00348937		FBXO24	-0.00230868
AC138028.4	0.00202558		AC104785.1	0.00956387		AC005632.3	-0.00349558		AC116337.3	-0.00231079
TTC9	0.00202531		INO80C	0.00956064		AC084756.1	-0.00349746		AC090971.2	-0.00231708
AC015688.6	0.00202477		PAK4	0.00955729		NOP14	-0.00349794		AC005072.1	-0.00231933
AC009971.1	0.00202432		AC034236.3	0.00955189		AC017076.1	-0.00350096		SETMAR	-0.00232243
EPO	0.00202318		AC112487.1	0.00955049		LIPI	-0.00350186		AC004803.1	-0.00232254
TRIL	0.00202317		H2BFM	0.00954941		SYCP2L	-0.00350424		TP73	-0.00232808
AL033527.4	0.00202263		SPHKAP	0.00954776		PSMC5	-0.00350446		AAR2	-0.00232896
AL023881.1	0.00202203		AC117480.1	0.00954747		AC010680.3	-0.00350719		SCAF1	-0.00232944
AC027243.1	0.00202179		AP5S1	0.00954447		AC005909.2	-0.00351114		AC129803.1	-0.0023379
MINDY4B	0.00201953		AC009152.3	0.00954416		RNF168	-0.00351398		DAB1-AS1	-0.00233912
ERFL	0.00201944		NANOG	0.00953495		LINC02282	-0.00351706		MAP4K1	-0.00233996
MMEL1	0.00201929		C17orf77	0.00953495		AC125437.1	-0.00351706		B3GAT2	-0.00234258
C6orf226	0.00201848		DDN-AS1	0.00953291		AC087341.1	-0.00352227		AC069544.1	-0.00234482
AL021707.4	0.00201744		AL645933.3	0.0095299		MTMR4	-0.00353104		AL513550.1	-0.00234632
AC068944.1	0.00201477		DNAH10OS	0.00952726		CREM	-0.00353182		FRMPD3-AS1	-0.00234821
AC068790.4	0.00201421		AC009704.1	0.00952456		ORMDL3	-0.00353493		AC008825.1	-0.00234953
VEPH1	0.00201389		TMC3	0.00952405		C1QTNF8	-0.00353588		DCAF4	-0.00235299
AC011467.7	0.00201364		SPOCK3	0.0095238		AC025419.1	-0.00353691		LINC01191	-0.00235921
AC097713.1	0.00200945		FBXW8	0.0095235		HPRT1	-0.00354158		AC020911.3	-0.00235976
OR2A42	0.00200761		AL391557.1	0.00952049		ATAD3B	-0.00354521		CDK11B	-0.00235985
ZC3HAV1	0.00200605		AC090164.5	0.00952049		GNRH2	-0.00354903		LINC02606	-0.00236113
LINC02456	0.0020057		AC009102.4	0.0095143		AC110995.1	-0.00355205		RHOH	-0.00236286
HSFX3	0.00200452		AL023755.1	0.00951383		QSOX1	-0.00355329		FAM120A	-0.00236391
AC010677.2	0.00200367		LIFR-AS1	0.00951342		AL049840.4	-0.003556		AP003555.2	-0.002367
AC073316.1	0.00199877		AC079841.2	0.00950603		ALX1	-0.00356219		PEX11G	-0.00236955
ADAMTS7	0.00199729		TAF2	0.00950401		AC009271.1	-0.0035652		LINC00606	-0.00236992
AL390778.1	0.00199723		GINS3	0.00950206		OR2H2	-0.00356606		GCNT4	-0.00237367
RCHY1	0.00199722		AL133538.1	0.00950184		AC010536.1	-0.00356677		AL358334.3	-0.00237394
NAV2-AS5	0.00199719		MYBPHL	0.00950138		CCPG1	-0.00356871		DNAAF1	-0.00237883
AC026585.1	0.0019962		MAGI2-AS1	0.00949912		RAD21L1	-0.00357257		LINC00592	-0.00237895
AC069133.1	0.0019962		ADCK5	0.00949683		BCL2L11	-0.00357637		MMP28	-0.00237922
AC090150.2	0.0019962		SLC13A2	0.00949649		AC018946.1	-0.00358032		CMPK2	-0.00238063
SAGE1	0.0019962		LINC01905	0.00949533		AC117461.1	-0.00358037		LAMB3	-0.00238281
KRTAP4-7	0.00199442		ARGFX	0.00948636		PTPN23	-0.00358327		DAP3	-0.00238286
GTPBP1	0.0019944		MED6	0.0094846		AL031709.1	-0.00358373		MICAL3	-0.00238639
FOLR1	0.00199417		ARFGEF3	0.00948443		HYAL3	-0.00358989		SEMA6A-AS1	-0.00238748
AC005040.2	0.00199376		CCDC51	0.00948412		AC005229.4	-0.00359221		POLQ	-0.00238796
RNF139-AS1	0.00199367		LINC00501	0.00948354		CU633906.5	-0.00359846		SAA4	-0.00239228
HOXA11	0.00199264		AL355816.1	0.00947712		NPHP1	-0.00359873		CBLN4	-0.00239251
HAGLROS	0.00199125		LYST-AS1	0.00947712		ATAD2	-0.00360109		FBXO17	-0.00239382
AL139008.2	0.00199065		AP001574.1	0.00947712		OR52I1	-0.00360429		AC103808.6	-0.00239759
LINC01387	0.00199036		LGI1	0.00947372		SMYD4	-0.00360518		DGKE	-0.00240037
AL391883.1	0.00198908		AC093484.3	0.00947154		AC015908.2	-0.00360981		AL354950.2	-0.00240275
RHPN1-AS1	0.00198827		AC006197.2	0.00946637		AC090617.1	-0.00361989		MOV10L1	-0.00240488
LINC01104	0.00198739		SH2B1	0.00946235		CASP4	-0.00362196		TIGD2	-0.00240575
Z84484.1	0.00198553		AL031602.2	0.00946142		LINC00237	-0.00362518		AC098656.1	-0.0024058
RHOV	0.00198552		PSG8-AS1	0.00945966		AL731577.1	-0.00363086		ETAA1	-0.00240953
AC092070.1	0.00198445		DNAH17	0.0094574		AC012213.3	-0.00363562		AL031663.3	-0.00241208
AP000439.2	0.00198371		OR1L8	0.00945598		MEGF8	-0.00364382		AC000068.3	-0.00241345
LINC02754	0.00198213		SOX1-OT	0.00945223		LINC00470	-0.00364442		TCEAL6	-0.00241355
AL139246.5	0.00198136		AC006305.1	0.00944829		IL7R	-0.00364495		AL136418.1	-0.00241376
FAM106C	0.00197863		AL121658.1	0.00944637		HCG14	-0.00364495		AL354761.1	-0.00241902
LINC02296	0.00197859		ETAA1	0.00944598		AC073878.2	-0.00364495		AL162311.3	-0.0024209
DSCR8	0.00197842		ISM2	0.00944265		MGAT2	-0.00364669		ZDHHC12	-0.002423
GATB	0.00197824		PRKCZ-AS1	0.00943939		AC253536.6	-0.00364816		CENPN	-0.00242822
AC025465.1	0.00197804		ACOT6	0.00943925		AJM1	-0.00365965		AC100830.3	-0.00243204
FAM181B	0.00197558		AL512380.2	0.00943898		NOL12	-0.00366261		FUNDC2	-0.00243678
C9orf64	0.0019747		TM4SF20	0.00943764		AC012370.1	-0.00366285		ESYT1	-0.00243694
AC007731.3	0.00197462		ADAT2	0.00943719		USP51	-0.00366632		RAG1	-0.00243791
AL096706.1	0.0019745		MOCOS	0.00943504		AL023584.2	-0.00366764		ZNF462	-0.002438
CCDC85C	0.00197444		AL139042.1	0.0094328		RIOX2	-0.00366859		AC062022.2	-0.00243977
EMB	0.00197365		SLC44A5	0.00943254		AL589693.1	-0.00367311		AC020916.1	-0.00243984
AC092640.1	0.00197294		AL450384.2	0.00943166		STK24	-0.00367348		MYO18B	-0.00244057
HOXA2	0.00197167		HIRA	0.00942487		TAF9	-0.00367538		AL136366.1	-0.00244233
HTR5A-AS1	0.00197159		AC008114.1	0.00942431		RBP3	-0.00367693		AC023866.2	-0.00244311
AC090360.1	0.00197036		AC093627.5	0.00942299		AURKA	-0.00367784		GPRC5A	-0.00244389
FXYD4	0.00196978		POLG2	0.00942214		AC021736.1	-0.00368078		LINC01998	-0.00244553
AL035415.1	0.00196971		LINC02268	0.00941585		AL450270.1	-0.00368205		AC010336.8	-0.00244821
AC073225.1	0.00196955		DGCR6	0.0094101		PIGT	-0.00368593		AC093627.5	-0.0024502
AL021578.1	0.00196946		TP53BP1	0.00940869		TEX48	-0.00368828		LINC02185	-0.00245448
EBF3	0.00196814		LINC01151	0.00940231		CHRNG	-0.00369155		EBP	-0.00245913
MORC2	0.00196538		HEY2	0.00939947		RXFP1	-0.00369713		AL354989.1	-0.00246623
CLEC3A	0.00196517		UNC5B-AS1	0.00939037		PART1	-0.00369772		KCNK7	-0.00246747
TCF3	0.00196462		AC117500.2	0.00939037		AC111198.1	-0.0037089		SYTL3	-0.0024763
AC113349.1	0.00196455		MYO15A	0.00938623		KL	-0.0037089		ZKSCAN7	-0.00247787
HBA1	0.00196452		HSD11B1-AS1	0.00938518		AP000472.1	-0.0037089		FP475955.1	-0.0024793
AC026495.1	0.00196257		CDC37L1-DT	0.0093823		AP001469.1	-0.00371277		ZNF248	-0.00248129
KRT8	0.00196155		AL139099.2	0.00938062		AC239799.2	-0.00371602		AC119396.1	-0.00248302
CATSPERB	0.00196045		AC106845.1	0.0093755		ARMC2	-0.00371814		FBXW12	-0.00248658
GPR83	0.00196025		DNAJC18	0.00937504		AC091607.2	-0.00371971		AC108749.1	-0.00249389
TMSB15B.1	0.00196004		NPIPB9	0.00936817		DENND1C	-0.00372744		METTL2B	-0.00249661
AC026474.1	0.00195964		AL157888.1	0.0093673		TAF10	-0.00372861		AL354726.1	-0.00249916
LINC02066	0.00195934		AC093765.4	0.00936618		CDK5	-0.00372973		CABYR	-0.00249984
AC010991.1	0.00195496		TGM2	0.00935952		AL356752.1	-0.00374087		ARAP1	-0.00250096
AC120498.9	0.0019548		COG7	0.00935952		LINC02527	-0.00374547		AC002465.2	-0.00250174
AC092651.3	0.00195288		FOXRED2	0.00935176		IMPAD1	-0.00374739		AC092834.1	-0.00250227
POLRMT	0.00194961		ZNF607	0.00935162		WRAP53	-0.00375258		EME1	-0.00250246
AC106864.1	0.00194945		MTRNR2L5	0.009347		PCDHA5	-0.00375337		AC004973.1	-0.00250336
SMTNL2	0.00194911		AP4M1	0.00934607		AC108449.1	-0.00375528		PRIMPOL	-0.00250439
ICAM3	0.00194828		MAPK8IP1	0.00934494		NEK1	-0.00375572		AC009268.3	-0.00250651
AL022337.1	0.00194814		NKX6-2	0.0093353		CEP85	-0.00375878		AC007749.1	-0.00250866
PEAK3	0.0019449		AC079467.1	0.00933262		TIMM17B	-0.00376134		AC091607.2	-0.00251741
FO704657.1	0.0019448		RPH3A	0.00932699		ADPRH	-0.00376244		AP3S2	-0.00251982
AC010503.2	0.00194432		CAPN1	0.00932459		BBS4	-0.00376463		ZMYND15	-0.00252258
KLRC4	0.00194297		AC015917.2	0.00932293		PTGER3	-0.00376481		C16orf96	-0.00252324
LINC02672	0.00194257		TCP10	0.00931808		FAM192A	-0.00376729		TSC22D3	-0.00252473
MSX2	0.00194226		AC092447.5	0.00931808		LINC01538	-0.00377285		LINC01248	-0.00252506
PTTG2	0.00194066		AC090527.3	0.0093129		HJV	-0.00377811		PRDM11	-0.00252884
WFDC13	0.00193939		LY86-AS1	0.0093123		AC104041.1	-0.00377838		MAD2L1	-0.00253035
MIR548XHG	0.00193851		SLC12A1	0.00931066		ZPR1	-0.00378404		SPINK9	-0.00253235
RLBP1	0.00193834		AC126696.2	0.009308		PFDN6	-0.00378518		EFCAB6-AS1	-0.00253259
AL121885.2	0.00193808		AC022210.2	0.00930572		CRYBG1	-0.00378981		IQCH-AS1	-0.00253388
C12orf4	0.00193793		AC055788.1	0.00930482		AC013476.1	-0.00379081		AP006261.1	-0.00253496
AC004947.3	0.00193764		AL354864.1	0.00930362		AC100847.1	-0.00379223		CNEP1R1	-0.00253701
MX2	0.00193712		CLEC3A	0.00930362		ANKRA2	-0.00379389		LINC01250	-0.00253849
LINC00971	0.00193683		TSPAN13	0.00930214		EVPL	-0.0037945		SMS	-0.00253927
AC005144.1	0.0019355		AC104088.1	0.00929906		EIF4ENIF1	-0.00379524		MATN3	-0.0025393
AC117488.1	0.00193532		AC005162.1	0.00929703		AL035071.1	-0.00379686		AP002812.3	-0.00254083
PRLHR	0.00193493		HIST1H3I	0.00929433		AC108471.3	-0.00380241		CCDC140	-0.00254146
SH2D7	0.00193369		LINC00887	0.00929328		AL133475.1	-0.00380482		MRPL19	-0.00254147
AC006504.1	0.00193324		TIGIT	0.00929122		AC092117.1	-0.00381222		ZNF341	-0.00254432
AC125603.2	0.00193309		AC087521.3	0.00929107		DMRTA2	-0.00381313		HIF1A-AS1	-0.00254444
LINC01456	0.00193228		AC007848.1	0.00928917		CEP19	-0.00381889		AL078602.1	-0.00254464
NHS-AS1	0.00193158		CCDC33	0.00928917		AL031668.2	-0.00382305		AC087521.4	-0.00254548
TTC23L	0.00193136		AL137230.1	0.00928287		TAB1	-0.00383285		PPIL2	-0.00254657
C16orf54	0.00192735		KCNQ1DN	0.00928236		SRRD	-0.00383481		AL121989.1	-0.00254711
LINC01124	0.00192632		LINC01719	0.00928221		44257	-0.00383553		LINC02149	-0.00254814
MPHOSPH6	0.00192553		AL513314.2	0.00927883		VHLL	-0.00383679		AL357500.1	-0.00254923
SHQ1	0.00192549		HCN4	0.00927688		AC013733.1	-0.00383679		AC073912.2	-0.00255157
C1orf146	0.00192269		AL158835.2	0.00927635		AC090527.3	-0.00384111		CD180	-0.00255295
EDARADD	0.00192143		AGT	0.00927544		LINC00689	-0.00384185		ZBTB4	-0.00255494
ITCH-IT1	0.00192001		AC008154.2	0.00927471		ZNF141	-0.0038425		EPHA1	-0.00256532
ABCA4	0.00191989		AC079753.2	0.00927423		POGK	-0.00385006		AD001527.1	-0.00257001
NDFIP2-AS1	0.00191873		ADORA2A-AS1	0.00927319		LINC01433	-0.00385017		VOPP1	-0.00257239
AC131238.1	0.00191838		AL138955.1	0.00927105		CEP57L1	-0.00385219		AC017000.1	-0.00257393
DNAH5	0.00191734		AC073316.2	0.00927099		AC025430.1	-0.00385502		AC034222.2	-0.00257441
CFAP20	0.00191507		AC096637.1	0.00926636		LURAP1L-AS1	-0.00385919		AC010632.2	-0.00258252
TBC1D3L	0.00191347		SWSAP1	0.00926544		AC068338.3	-0.00386061		ANKRD35	-0.00258502
LIVAR	0.0019121		AL161756.3	0.00926329		AC013460.1	-0.00386132		CCDC71	-0.00258507
LRPPRC	0.0019121		MED9	0.00926319		AL445493.3	-0.00386218		ERP29	-0.0025894
SYN2	0.00191148		AC004870.3	0.00926314		RAD51AP1	-0.00386322		BRMS1L	-0.00259479
LINC02756	0.00191117		EDRF1-AS1	0.00926297		GAS6-AS1	-0.00386552		HUNK	-0.0025977
FOSB	0.00190988		AL023754.1	0.00926025		DUSP2	-0.00386877		PYURF	-0.00260016
PCAT19	0.00190958		AC007325.2	0.00926025		AP003555.2	-0.00386877		PLA2G2D	-0.00260459
AP003785.1	0.00190817		SYNGR1	0.00925193		AL035587.1	-0.00387034		LINC01480	-0.00260459
AC012379.2	0.00190756		KDM5C	0.00925191		CPSF1	-0.00387417		ZNF550	-0.00261519
AC002351.1	0.00190602		C2orf74	0.00924922		LINC00871	-0.00387475		AC117481.1	-0.00261527
OR2T2	0.00190564		NOS3	0.00924793		TMED2-DT	-0.00387615		C6orf120	-0.00261686
CFAP74	0.00190497		AC068707.1	0.00924506		USP2-AS1	-0.00387807		SPATA3-AS1	-0.00262009
AL592301.1	0.00190416		GSTM1	0.00924036		IBTK	-0.00387907		KRIT1	-0.00262076
AC005998.1	0.00190328		PRR14L	0.00923956		FBXO43	-0.00388033		B3GNT2	-0.00262151
AL450263.1	0.00190266		AC090360.1	0.00923845		HAGLROS	-0.00388349		RNF181	-0.00262311
AP000251.1	0.00190263		AL033397.2	0.00923688		FPGT	-0.00388561		AL354897.1	-0.00263287
LRRC32	0.001901		MEGF10	0.00923537		SERPINB9P1	-0.0038859		AL356966.1	-0.0026335
MIR1302-2HG	0.00190044		LINC01359	0.00923412		AL445183.1	-0.00388963		SMCO4	-0.00263509
AC122108.2	0.00189918		AL121932.2	0.00923133		RAB3GAP1	-0.00389047		CASP8	-0.00263829
CHRM3	0.0018973		WAPL	0.00922997		ZNF627	-0.00389895		AC007563.1	-0.00264037
HYAL4	0.00189656		AC136777.1	0.00922552		AL121890.4	-0.00390149		AMER1	-0.00264121
NAA11	0.00189558		RHEBL1	0.00922367		CDKL2	-0.00390525		AP001816.1	-0.00264361
LINC01666	0.00189501		AC027514.1	0.00922104		AL356056.1	-0.00390658		CSTF1	-0.00264513
AC018464.1	0.00189437		CREB3L3	0.00921802		MALINC1	-0.00390803		KRT10	-0.0026466
OR1C1	0.00189255		LINC01426	0.00921311		TCEANC	-0.00391673		MDGA1	-0.00264681
AC010999.2	0.00189142		C19orf81	0.00921023		ZNF454	-0.00392098		HABP2	-0.002648
TXNDC12	0.00189115		AL365434.2	0.00920997		AL133338.1	-0.0039271		SPTY2D1	-0.00265107
LINC01031	0.00189112		C12orf43	0.00920373		AC093388.1	-0.00393271		AC103876.1	-0.00265265
NFATC4	0.00189083		AC009411.2	0.00920242		GPX5	-0.00393271		KIRREL1-IT1	-0.00265583
LINC02151	0.00188937		LINC01958	0.00920242		SPINT4	-0.00393271		SNX6	-0.00265829
AL359237.1	0.00188904		DSG2-AS1	0.00920242		AC002310.2	-0.00393397		ADCY6	-0.00265922
AC116914.2	0.00188866		RGS8	0.00920212		AC079148.1	-0.00393947		AC005220.1	-0.00266505
AC023503.1	0.00188811		AL021368.2	0.00920178		ANKRD22	-0.00394027		TAFA3	-0.00266688
AL356481.2	0.00188799		GEMIN5	0.00919812		TBCE.1	-0.00394053		HINT3	-0.00266819
OR5C1	0.00188798		LINC00348	0.00919683		THAP7	-0.00394438		UNC13A	-0.00266998
AC016994.1	0.00188762		FBXO36	0.00919562		AC009118.3	-0.00394619		CARMIL3	-0.00267044
TMEM53	0.00188668		AC090907.1	0.00919343		IAH1	-0.0039481		AC079742.1	-0.0026711
INKA2-AS1	0.00188598		RN7SL832P	0.0091928		LINC02633	-0.00395434		LINC02043	-0.00267194
AC026523.4	0.00188513		AC123768.1	0.00918758		FARP2	-0.00395604		ASB18	-0.00267207
CCDC42	0.00188457		LINC02251	0.00917784		ATP8B3	-0.0039605		AC007285.1	-0.00267208
SALRNA2	0.00188403		GABRG2	0.00917776		QRFPR	-0.00396211		ZXDA	-0.00267304
AC144833.1	0.00188329		RFTN2	0.00917508		TNFRSF17	-0.00396469		AC090241.3	-0.00267564
PSMC3IP	0.00188047		ZBTB48	0.00917448		AC104985.2	-0.00396469		MMRN1	-0.00267905
AP000553.9	0.00187757		ATP1A3	0.00916875		CHTF18	-0.00396609		FAM83H	-0.00267916
AL033528.2	0.00187621		DHX16	0.00916865		LETM2	-0.00396775		MCM4	-0.00267922
AC005414.1	0.00187609		PIK3IP1-AS1	0.00916736		AC006441.1	-0.00397323		AC008278.2	-0.00268167
LINC02424	0.00187607		AC068831.4	0.00916571		AC024937.3	-0.00397356		LINC01731	-0.00268355
AC091806.1	0.00187573		DNTT	0.00915905		AL133453.1	-0.00397666		OR2L8	-0.00268419
AC005548.1	0.00187545		LINC02378	0.00915905		AC004702.1	-0.00397801		AC093864.1	-0.00268424
GJB7	0.00187499		AL158141.1	0.00915905		HAS1	-0.00398039		KYNU	-0.00268579
HMX2	0.00187409		AC005034.4	0.00915875		Z94721.1	-0.00398645		AC007527.1	-0.002686
AL109837.3	0.00187374		AC074011.1	0.00915857		AC005550.2	-0.00398869		LINC01560	-0.00268712
AC009185.1	0.00187365		LARP4B	0.00915343		CIB1	-0.00399004		PSD2	-0.00268864
AC091163.2	0.00187312		AL135744.1	0.00915182		Z69720.1	-0.00399009		RBM10	-0.00269019
VPS16	0.00187288		EIF2AK1	0.00915046		AL121658.1	-0.00399377		RGP1	-0.00269037
FAM72B	0.00187088		PODNL1	0.00915036		C9orf152	-0.00399691		AC136628.4	-0.00269058
FBXL19	0.00187027		E2F3-IT1	0.00915031		HEXB	-0.00399766		SINHCAF	-0.00269153
AF186192.3	0.00186935		C9orf135	0.00914908		AC093433.2	-0.00400108		NPB	-0.00270134
TCEANC2	0.00186866		IQCC	0.00914469		AC093726.2	-0.00400391		CHKB	-0.00270556
SPOPL	0.00186824		LINC00165	0.00914369		KCTD16	-0.00400543		LINC01994	-0.00270682
AL078621.4	0.00186763		PEX12	0.00913894		AF235103.1	-0.00400777		AC023906.4	-0.00270958
CD300LG	0.00186448		CHIC1	0.00913635		AL606760.1	-0.00400852		AL353748.3	-0.00271348
AC063952.4	0.0018627		ALAS2	0.00913348		AKTIP	-0.00402015		FBLN7	-0.0027135
TRIM49D2	0.0018627		HEATR4	0.00913128		AC091646.1	-0.00402308		SLCO1B3	-0.00271374
AL583856.2	0.00186051		CAPN8	0.00912973		CLCA2	-0.00402513		DRAM2	-0.00271634
AC004837.2	0.00185893		CELA2B	0.00912633		RDM1	-0.00402543		AL031775.1	-0.00272108
MIR4300HG	0.00185844		NPHP4	0.00912422		AC087235.1	-0.00402863		LINC01033	-0.00272137
GTSE1	0.00185804		WDR91	0.00912152		LINC01705	-0.00402917		ENOX2	-0.0027216
AC009623.3	0.001858		PFN4	0.00911652		AKT2	-0.00403139		AP001893.1	-0.0027229
CELA1	0.00185786		AC060814.3	0.00911567		MPC1	-0.00403631		AC114498.1	-0.00272389
AC138123.2	0.00185783		ELMO3	0.00910753		AC106743.1	-0.00403797		ATG16L2	-0.00272774
KRTAP21-2	0.00185736		LINC02104	0.00910121		AC008731.1	-0.00403944		MDH2	-0.00273149
CPT1B	0.00185735		AC110491.3	0.00909832		AC096675.1	-0.00404323		TSPAN6	-0.00273226
AC009403.1	0.00185422		GET4	0.00909284		PIP5K1C	-0.00404567		YPEL5	-0.00273574
AC005954.1	0.00185421		ZKSCAN5	0.00909052		AL358334.2	-0.00404579		NELFCD	-0.00273929
PLG	0.00185326		EFNA4	0.00908898		TRMT6	-0.00404739		PCCA-AS1	-0.00274
AC002398.1	0.00185173		AC008667.1	0.00908561		CHMP2B	-0.00404871		SPATC1	-0.00274154
AC009495.3	0.001849		PINK1	0.00908173		AC068473.3	-0.00405043		USP50	-0.00274494
TUBB3	0.00184899		HIST2H4A	0.0090816		DDN-AS1	-0.00405521		FO681492.1	-0.00274583
SLCO2A1	0.00184855		YPEL4	0.00907648		AL355310.1	-0.00406044		GRIN3A	-0.00274688
CRIP1	0.00184756		LINC02299	0.00907562		NEUROD1	-0.00406106		AC012085.2	-0.00274831
AC022523.1	0.00184702		RTP5	0.0090723		NT5C	-0.00406917		BUB1	-0.00275021
AL590666.5	0.00184676		HAR1A	0.0090723		KCMF1	-0.00406959		AC096554.1	-0.0027504
GNRH2	0.00184611		AL445213.2	0.00907078		AC019129.2	-0.00407349		AC004263.2	-0.00275065
AC008894.2	0.00184526		ZNF232	0.00906789		ZNF337	-0.0040765		MCM10	-0.00275331
SLC25A3	0.00184469		ITGB1BP2	0.00906677		CRIPAK	-0.0040787		C9orf163	-0.00275476
SFRP5	0.00184213		CDC45	0.00906509		LMBR1	-0.0040807		SIL1	-0.00276313
HAMP	0.00184164		HSF1	0.00906245		AC061708.1	-0.0040842		AL353138.1	-0.00276392
CRYGS	0.00184093		AC024267.5	0.00906192		LINC00539	-0.00408605		VAX1	-0.00276575
AC011840.3	0.00183967		AL035448.1	0.0090617		AC016687.3	-0.00408752		ST3GAL2	-0.00276654
AL031710.1	0.00183907		AL392083.1	0.00906094		AF129075.2	-0.00408759		ZBED8	-0.00276803
AC091133.1	0.00183731		OVOL3	0.00905941		AC010809.1	-0.00409251		AL512643.2	-0.00277446
WNT2B	0.00183572		GLYCTK-AS1	0.00905784		CYP2W1	-0.00409258		TAF7L	-0.00277501
AC092042.1	0.0018347		IL1RL2	0.0090578		Z82186.1	-0.00409258		AL449214.1	-0.0027788
SPTY2D1	0.00183441		GLRB	0.0090565		CISD1	-0.00409447		C10orf25	-0.00278011
FP236383.4	0.00183367		AC005050.1	0.00905554		AC021016.2	-0.00409514		AC011751.1	-0.0027849
KPNA6	0.0018327		UCP1	0.00905467		NME7	-0.00409623		RTRAF	-0.00278932
TMPO-AS1	0.00183218		AC009268.3	0.00905255		TDP2	-0.00409883		LINC02527	-0.00279011
AL031717.1	0.00183076		RRNAD1	0.00905232		WRAP73	-0.00409905		AL139095.5	-0.00279016
LINC00598	0.00183058		INA	0.00904869		NFE2L3	-0.00410633		CD37	-0.00279016
AL390786.1	0.00183045		AC008060.4	0.00904584		AC109131.1	-0.00410804		RMRP	-0.00279238
AC012181.2	0.00182867		AP003117.1	0.00904562		TMEM30A	-0.00411866		AC025576.3	-0.00279469
LINC01919	0.00182807		AC011445.1	0.00904157		KIRREL3-AS1	-0.00412083		ARL5B	-0.00280157
AC087516.1	0.00182605		GTF3C1	0.00904071		OR52N1	-0.00412455		SERPINB6	-0.00280168
LINC01980	0.00182515		AC090192.2	0.00902905		LINC00427	-0.00412571		AC025253.2	-0.00280213
SLC9A9-AS2	0.00182457		PHF11	0.00902463		CR381670.2	-0.00412862		AC017104.3	-0.00280342
FAM83A-AS1	0.00182305		AC073342.1	0.00902302		PGBD2	-0.00412873		MRPL35	-0.00280447
CCNK	0.0018192		AL354863.1	0.00902096		HOOK3	-0.00413099		AC138356.1	-0.00280494
AC007106.2	0.0018189		AP000640.2	0.00901889		FLAD1	-0.00413468		LINC01841	-0.00280543
ARL13A	0.00181861		AL358779.1	0.00901706		SEPTIN3	-0.00413725		AC068790.6	-0.00280805
LINC02044	0.00181844		AC126696.3	0.00901301		AC008554.1	-0.00415015		TSPYL1	-0.00280984
AC008948.1	0.0018173		AC027688.2	0.00901217		ITCH-AS1	-0.00415185		WDR34	-0.00281275
AC007496.1	0.00181722		LRRC2	0.00901216		MMP15	-0.0041561		AC087500.2	-0.00281568
TUB	0.00181564		CGB7	0.00901117		AL359551.1	-0.00415653		COL4A6	-0.00281667
TTC22	0.00181385		AC008966.2	0.00900499		AC016542.1	-0.00415653		PARP15	-0.00281973
PABPC5	0.00181357		SASH1	0.00900341		ADM2	-0.00415653		PTER	-0.00282327
AL354702.2	0.00181351		WDR6	0.00900139		AC145423.3	-0.00415991		OCM	-0.00282339
CT66	0.00181133		AC091607.2	0.009001		ZNF329	-0.00416016		AL590062.1	-0.00282346
SHH	0.00180872		FCRL4	0.00900001		DISC1FP1	-0.00416063		SEMA4G	-0.00282538
SLC7A13	0.00180832		AC068473.4	0.00900001		U73166.1	-0.00416309		ZNF672	-0.0028272
AL050343.2	0.00180694		RAB30	0.00899288		SMTN	-0.00416606		RIOX2	-0.00282782
AC005264.1	0.00180681		PLAAT1	0.00898682		AC010422.1	-0.0041673		RABEPK	-0.00282817
AC010605.1	0.00180455		AC145207.3	0.00898555		HEXA-AS1	-0.00417559		TMED4	-0.00283241
ASB9	0.00180454		WDR7-OT1	0.00898555		AC035140.1	-0.00417599		COQ7	-0.00283253
ZNF114-AS1	0.00180248		AC079943.2	0.00898329		AL390728.5	-0.0041779		TTC23L	-0.00283315
AC010531.4	0.00180192		CCDC36	0.00898241		STX1B	-0.00417978		AC048382.5	-0.00283921
LINC01108	0.00180183		MUC6	0.0089821		AC090907.1	-0.00418397		LUC7L	-0.00284165
BTNL9	0.00180094		MAN2B2	0.00898179		COPB2	-0.00418437		AC140481.1	-0.002844
AC007952.6	0.00180086		HAS3	0.00897913		AC009878.2	-0.00418754		AC103769.1	-0.0028453
LZTS1-AS1	0.00180047		LRRC53	0.00897891		TMC3	-0.0041885		TNP1	-0.00284556
AC145207.4	0.0018004		AL590282.2	0.00897656		INCA1	-0.00419066		NOTCH1	-0.00284913
PRR19	0.00179871		RAB5A	0.00897546		AC010300.1	-0.00419548		PSMC4	-0.00284997
AC007431.1	0.00179635		LINC01121	0.00897178		MUC4	-0.00419611		CPA4	-0.00285408
AMBN	0.00179612		OCIAD1-AS1	0.00896825		AC009234.1	-0.00419926		C7orf57	-0.00285425
AL356108.1	0.00179611		LINC01584	0.00896755		RAB3D	-0.00420833		TRAPPC12-AS1	-0.00285453
BRMS1	0.00179414		DLG4	0.00896569		ATP6V1G1	-0.00421358		IFT20	-0.00286033
AC009303.2	0.00179277		USP54	0.00895776		ALOX5AP	-0.00421426		AC074212.1	-0.00286073
JOSD2	0.00179059		AL451137.2	0.00895664		SPTY2D1OS	-0.0042199		AC008883.3	-0.00286125
AC092375.2	0.00179055		LINC02654	0.00895664		AC025174.1	-0.00422047		TMEM175	-0.00286233
ANO9	0.00178985		LINC02757	0.00895664		AC068759.1	-0.00422073		AL445526.1	-0.00286429
AC015727.1	0.0017896		AC025048.2	0.00895633		AL596214.1	-0.00422116		CSRP3	-0.00286654
AC024382.1	0.0017894		CAV2	0.00895433		AC010422.7	-0.00422374		CREB3L4	-0.00286682
C6orf15	0.00178937		THAP7-AS1	0.00895221		AL590438.1	-0.0042276		AC016590.2	-0.00286969
KCNMB1	0.00178892		DNAAF3	0.0089517		CNTRL	-0.00422771		CAMTA1-DT	-0.00287046
ARHGEF7-IT1	0.00178866		ENOX1	0.00894935		MPZL1	-0.00423021		UQCRFS1	-0.00287151
BCKDK	0.00178773		AC107214.1	0.00894907		ATP6V1E2	-0.00423946		AC018553.3	-0.00287259
Z99127.4	0.00178733		LIPK	0.00894873		FKBP10	-0.00424309		LINC00891	-0.00287909
ARAP3	0.0017871		AC017028.1	0.00894863		FAAP20	-0.00424426		TTC30B	-0.00288065
AC084116.2	0.00178693		AC107959.1	0.00894726		AC005252.4	-0.00425245		SPINK13	-0.00288477
ADTRP	0.0017868		AC004034.1	0.00894685		JAM3	-0.00425459		MRE11	-0.00288591
AL137800.1	0.00178606		AC063965.2	0.00894649		ZSCAN32	-0.00426747		AL162584.1	-0.00288593
AC136285.1	0.00178548		AC019185.2	0.00894441		CPNE2	-0.00426861		CHCHD10	-0.00289069
TMEM106B	0.00178533		GSTM3	0.00893668		ZBTB24	-0.00427103		DNAJC21	-0.00289185
Z73429.1	0.00178504		PLPBP	0.00892829		MDP1	-0.00427498		AL078645.1	-0.00289587
LINC02803	0.00178498		KIAA1210	0.00892772		RNF152	-0.00427623		CCDC28B	-0.00289746
RGSL1	0.0017846		AC004076.2	0.00892724		LINC00910	-0.00427874		LINC02749	-0.00289871
AC007601.1	0.00178305		AC046158.1	0.00892513		CCR2	-0.00428442		AC116366.2	-0.00289923
ABCC3	0.00178299		TGM1	0.00891928		HIST1H2AI	-0.00428442		AC005692.2	-0.00290356
TMEM200B	0.00178172		FAT2	0.00891926		MUCL3	-0.00428442		AC008679.1	-0.0029121
AC131391.1	0.00178094		GRIP2	0.00891905		AC093627.22	-0.00428442		AC091646.1	-0.00291223
FAM230I	0.00178063		ASIC5	0.00891765		ICAM2	-0.00428442		ACR	-0.00291361
UGT2A1	0.00177833		AL158071.5	0.00891759		LIVAR	-0.00428442		HMGCL	-0.00291501
ELFN1-AS1	0.00177577		LINC00428	0.00891326		PLCH2	-0.00428559		TMEM251	-0.00291532
AC068724.1	0.00177448		AC027088.5	0.00891326		AC087683.3	-0.00428884		FAAP100	-0.00291674
CYP1A1	0.0017744		LNX1-AS1	0.00891314		PIGY-DT	-0.00429264		MHENCR	-0.00291932
AC069185.1	0.00177416		NINL	0.00891282		UBE2N	-0.00430266		AC121757.1	-0.00291944
AC116534.1	0.0017732		PITRM1-AS1	0.00890734		AC138035.1	-0.00430957		LINC01539	-0.00292271
ZNF785	0.00177318		WWC2-AS2	0.0089027		PDE12	-0.00431204		DARS	-0.00292672
AC137590.2	0.00177192		AC010320.4	0.00889721		AC127520.1	-0.00431639		AL138778.1	-0.00292705
TERT	0.00177147		CHRNB4	0.00889498		AL121906.1	-0.00431639		PKD1L3	-0.00292711
ARHGEF19	0.00177134		AC110614.1	0.00889479		SART1	-0.00431668		SPDYE21P	-0.00293137
LHFPL3-AS2	0.00176855		OR9Q1	0.00889044		AC243829.1	-0.00432698		AL009031.1	-0.00293597
FAM153CP	0.00176672		AC018557.2	0.00888973		AC009686.1	-0.00432993		AC078993.1	-0.00293597
AL583839.1	0.00176633		AC092720.1	0.00888564		AL035411.3	-0.00433009		AC093766.1	-0.00293898
SAMD11	0.00176544		AP000893.2	0.00888157		C12orf50	-0.00433366		AC008056.2	-0.00294191
PODNL1	0.00176277		DESI1	0.0088808		ATAT1	-0.00433367		ATG4A	-0.00294223
AC104758.2	0.00175966		AC244034.2	0.00887125		AC112503.2	-0.00433588		PAQR4	-0.00294523
AC111170.1	0.00175897		PSMA5	0.00887114		LINC01865	-0.00434506		CCN2	-0.0029456
AC011029.1	0.00175774		AL137002.2	0.00886989		AC130456.2	-0.00434837		AL024497.2	-0.00294922
F11-AS1	0.00175606		ZNF295-AS1	0.00886881		AC087477.3	-0.00435088		AC004771.5	-0.00294922
AC009803.1	0.00175586		AC090772.3	0.00886612		AP001816.1	-0.00435185		LINC02542	-0.00294927
ULK3	0.0017557		NOVA2	0.00886568		AL355075.4	-0.00435347		AL590096.1	-0.00295089
ERC2-IT1	0.00175154		CLDN11	0.00886513		TCF7L1	-0.00435567		AC036108.2	-0.00295214
ANKH	0.00175145		PTK6	0.00886383		TSTA3	-0.00435951		MRC2	-0.00295793
OCA2	0.00175087		AC016737.2	0.00885413		AC026780.1	-0.0043703		AF131216.4	-0.00296353
AC107391.1	0.00175071		AC245452.1	0.00884506		SYT2	-0.00437503		AC108021.1	-0.00296846
PIKFYVE	0.00175025		AC127526.5	0.00884355		SPAG6	-0.00437748		ABCA9	-0.0029691
AL359436.1	0.00175007		SPSB4	0.00884097		NELFA	-0.00437983		RGPD1	-0.0029692
AC018628.2	0.00174946		CTXN3	0.00884097		LENEP	-0.00438034		PTPMT1	-0.00296991
GCN1	0.00174752		TRBV26OR9-2	0.00884097		AC073429.2	-0.00438034		AVP	-0.00297542
AL731533.3	0.00174736		AC027514.2	0.00884077		HMBOX1-IT1	-0.00438034		AL121839.2	-0.00297573
AC013270.1	0.00174667		AC008264.2	0.00884059		AC021066.1	-0.00438034		PILRB	-0.00298139
ZNF674-AS1	0.00174568		STK11	0.00883953		AC145207.7	-0.00438034		SRGAP3-AS1	-0.00298899
PDLIM1	0.00174503		AL359378.1	0.0088342		LGALS7B	-0.00438034		AL606491.1	-0.00298933
AMELY	0.00174487		MFSD6	0.00882822		AC009242.1	-0.00438209		AC017002.5	-0.00299197
LINC01106	0.00174315		C4orf17	0.00882652		LINC02728	-0.00439306		OSCAR	-0.00299296
VGLL1	0.00173702		FBN2	0.00882619		IER5	-0.00439507		MRPS18C	-0.00299345
AL157931.1	0.00173668		AL512770.1	0.00882479		PGM1	-0.0043976		AC007064.2	-0.00299462
AC244153.1	0.00173582		TMEM185B	0.00881969		PNMA3	-0.00440164		AC010761.1	-0.00299856
AC005339.1	0.00173462		SPDYE5	0.00881756		AC116096.1	-0.004409		AL358780.1	-0.00300053
PER2	0.00173384		AC003982.1	0.00881701		CCL27	-0.00440969		AC011933.3	-0.00300135
AC022511.1	0.00173297		AC009081.2	0.00881618		METTL18	-0.004412		CDC34	-0.0030017
LINC02257	0.00173167		DUS4L	0.00881614		AL353795.2	-0.00441231		SH3BP2	-0.00300556
AL139397.1	0.00173141		RORB-AS1	0.00881419		CACNG7	-0.00441323		C3orf18	-0.00300876
LINC00710	0.00172997		IRGM	0.00881078		AF129075.1	-0.00441511		LINC01516	-0.00300988
CD177	0.00172988		EMC8	0.00880955		CCN4	-0.0044173		LGALS8-AS1	-0.00301253
AC099788.1	0.00172988		AC004771.2	0.00880489		WDR36	-0.00442761		AC013437.1	-0.00301258
NR5A1	0.00172941		DCT	0.00880314		RILP	-0.00442899		AC134349.1	-0.00301265
AL359813.1	0.0017293		HINT2	0.00880053		AC012636.1	-0.00442969		GLRA1	-0.003013
AC008649.2	0.00172876		AC117453.1	0.0087976		AL136361.1	-0.00444429		PPP2R3B	-0.00301528
AL078604.2	0.00172828		FAM243B	0.00879725		AL022067.1	-0.00444429		CBX2	-0.00301647
AL359317.1	0.00172818		AL929091.1	0.008794		MACC1-AS1	-0.00444429		AC023385.1	-0.00301815
PCAT4	0.00172637		ABCA9	0.00878991		CCL19	-0.00444429		AC003005.2	-0.00301879
AC137761.1	0.00172609		NCOR1	0.00878961		AL356481.3	-0.00444429		ECD	-0.0030204
AC096992.3	0.00172566		LPCAT1	0.00878848		AL157832.2	-0.00444429		LINC01378	-0.0030205
CDC42EP3	0.00172442		EPN2	0.00878827		RUSC2	-0.00444679		AC005234.2	-0.00302498
PSMB11	0.0017228		PAX5	0.00878792		AP000842.2	-0.00444776		CDT1	-0.00302669
AC087741.1	0.00172265		AC078909.1	0.0087878		NDUFAF7	-0.00445269		AL035693.1	-0.0030267
AOAH-IT1	0.00172244		NIPSNAP3A	0.00878729		DDX47	-0.00445354		TNFAIP8L1	-0.00302891
AL590226.1	0.00172194		SRF	0.00878535		CCDC189	-0.00445732		LRIG1	-0.0030335
AC092448.1	0.00172188		SERPINA5	0.00878479		LINC01697	-0.00445881		INTS14	-0.00303431
AC073367.1	0.00172143		AP000265.1	0.00878362		AC139769.2	-0.00445925		CCDC178	-0.00303642
AL353742.1	0.00172014		AC114284.1	0.00878314		CMPK1	-0.00445975		ACSM3	-0.00303723
BTNL3	0.00171977		HEATR1	0.00877356		PLEK	-0.00446171		AJUBA	-0.00303751
AC092723.3	0.0017185		TRMO	0.0087732		AC005753.1	-0.00447355		AL590723.1	-0.00304029
DNAJB5	0.00171733		AC026353.1	0.00877208		BORCS5	-0.00447692		CUX1	-0.00304515
LINC01393	0.00171681		FIZ1	0.00877169		RSAD2	-0.00448122		SAMD4B	-0.0030453
AC211476.6	0.00171543		AC010163.1	0.00876868		LINC02125	-0.00448587		AC130343.1	-0.00304589
AC026333.4	0.00171293		POTEM	0.00876868		TULP1	-0.00448623		AC009495.2	-0.00304925
AL137003.1	0.00171117		ZNF141	0.00876728		AL358777.1	-0.00448635		CDH26	-0.00304994
AP003119.3	0.00170972		ADAMTS1	0.00876431		AC032044.1	-0.00448919		AC007298.1	-0.0030501
LINC02058	0.00170909		POLA1	0.0087608		LINC02208	-0.00449814		MRPL27	-0.00305162
AL513122.2	0.00170084		ZNF415	0.00876023		AL132718.1	-0.00450436		CCDC42	-0.00305271
NLGN1-AS1	0.00169984		OR1D2	0.00875902		GTF2E1	-0.00450509		PRR13	-0.00305456
SLC6A5	0.00169859		AC017002.1	0.00875534		OR2B11	-0.00450823		LINC01884	-0.00305526
AC138904.1	0.0016983		AC073048.1	0.00875423		MNX1-AS2	-0.00450823		P2RX3	-0.00305526
OR5AN1	0.00169359		WNT10B	0.00875423		PLCXD1	-0.00451148		LINC00507	-0.00305526
LINC02212	0.00169254		AC113189.3	0.00875423		AC012313.5	-0.00451317		TSR1	-0.00305554
TP63	0.00169124		LINC00629	0.00875104		AC066595.2	-0.00451401		FAM83C-AS1	-0.00305608
AL450306.1	0.00169022		LSM12	0.00874647		AC083870.1	-0.00451539		CASP9	-0.00305769
MAP4K3	0.00168841		AC244090.1	0.00874149		PDLIM1	-0.00451792		JAKMIP2-AS1	-0.0030578
LINC00866	0.00168833		SCARNA9	0.00874004		CELF2-AS1	-0.00452202		MROH1	-0.00305928
ST6GALNAC4	0.0016871		AC141002.1	0.00873977		TMEM244	-0.00452379		LINC02762	-0.0030682
AC016383.3	0.00168649		WWTR1-AS1	0.00873977		ATP2B3	-0.00452483		RABGGTA	-0.00306945
AC245187.1	0.00168253		AQP5	0.00873977		ATG9B	-0.00452576		VPS36	-0.00307408
AL355834.1	0.0016825		AL591770.1	0.00873977		AC026471.2	-0.00452715		SPEG	-0.00307648
EIF2B3	0.00168169		TRIM39	0.0087385		AL160270.1	-0.004532		ATP6V0A1	-0.00308335
AL121974.1	0.00168164		AC009108.3	0.00873679		AC137630.1	-0.0045335		CA12	-0.00308549
URB2	0.00167973		TBX18-AS1	0.00873139		AL096869.2	-0.00453512		AC006557.1	-0.00308716
AP003774.1	0.00167926		KLHL30	0.00872531		CLDN5	-0.00453516		PSG6	-0.00309436
AL132718.1	0.00167609		MPPED2	0.00872043		TAS2R43	-0.00453681		KRT7	-0.00309503
MSRB2	0.00167569		SLFN14	0.00871722		GPER1	-0.00453687		TRO	-0.00309746
AC016876.3	0.00167527		MRPL37	0.00871584		AC022306.2	-0.00453748		C8orf58	-0.00309965
AC073114.1	0.00167414		ABCB5	0.00871525		CHMP7	-0.00454002		FOXD2	-0.00310103
SLC46A2	0.00167188		AL133480.1	0.00871317		AC079154.1	-0.0045402		LIN28B-AS1	-0.0031048
EIF3J	0.00167179		PORCN	0.00870865		LINC02149	-0.00454688		EPYC	-0.00310828
FIGNL2-DT	0.00167118		CMTR1	0.00870672		CAV2	-0.00454832		IL32	-0.00310829
AL078582.1	0.00167015		AC009902.3	0.00870668		ELOC	-0.00455098		FAM72A	-0.00311356
AC012464.2	0.00166936		AC005323.1	0.00870646		ZBTB39	-0.00455116		AC018545.1	-0.00311423
OGDH	0.00166883		ITGA1	0.00870611		AC090572.2	-0.0045541		UTS2	-0.00311535
AC125616.1	0.00166844		ZCCHC17	0.00870506		JSRP1	-0.00455887		RICTOR	-0.00311535
AC079354.3	0.0016676		TREM1	0.00870189		BRWD1-AS2	-0.00456136		C2CD2L	-0.00311633
AC087620.1	0.00166723		AC234775.3	0.00869999		KHDRBS2-OT	-0.00456154		AL078587.1	-0.00311731
AC103831.1	0.00166629		METTL25	0.00868883		MAPKAPK5	-0.00456315		AC013731.1	-0.00311853
AC102953.1	0.00166463		TCF7L1	0.00868581		HECTD3	-0.00456951		AP003306.2	-0.00312065
SPAG5-AS1	0.00166157		AC093459.1	0.00868457		AC008507.2	-0.0045747		AC108704.1	-0.00312078
GRM4	0.00166138		PGM5P3-AS1	0.0086805		OR2L5	-0.00457782		AC007495.1	-0.00312095
LINC00536	0.0016613		AC119396.1	0.00867676		ARMC5	-0.00457997		AC106799.3	-0.00312154
AD000090.1	0.00165908		THEM4	0.00867248		OPN3	-0.00458456		AL358787.1	-0.00312154
AC004908.2	0.00165607		HUNK	0.00866755		AC072061.1	-0.00458562		ILK	-0.00312264
AC104825.1	0.00165598		BMPR2	0.00865823		AC020910.5	-0.00458728		AC018410.1	-0.00312338
AC090337.2	0.00165431		AC064871.2	0.00865716		AC008568.1	-0.0045899		CEBPA	-0.00312585
AC027601.2	0.00165279		MTFMT	0.00865437		NTPCR	-0.00459092		AL442636.1	-0.00313125
LINC01946	0.00164897		PYGM	0.00865378		CELSR1	-0.00459134		AC006435.2	-0.0031389
AC008581.1	0.00164591		AC005479.1	0.00864368		GAA	-0.00459275		AC105114.2	-0.00313946
AC012038.2	0.00164484		AL121992.1	0.00864264		CCBE1	-0.0045975		AC005100.1	-0.00314872
CSF2	0.00164484		AC034198.2	0.00863856		VWA7	-0.00460415		ABCA1	-0.00314963
CCDC189	0.00164477		TNNT1	0.00863856		AC005323.2	-0.00460415		MARCH10-DT	-0.00315289
AC018445.1	0.00164397		NHLH2	0.00863324		SNHG14	-0.00460674		AP001150.1	-0.00315656
AC007598.1	0.00164291		AC107081.2	0.00862967		C1QTNF12	-0.00460678		TMEM74	-0.00315705
LINC00346	0.00164266		AL162414.1	0.00861983		MEIOC	-0.00460793		RUFY4	-0.00315794
KLK9	0.00163685		LPP-AS1	0.00861692		AC138904.1	-0.004611		LINC01242	-0.00315801
PATE1	0.00163683		TKFC	0.00861532		COPB1	-0.00461321		ADH6	-0.00315806
AC022167.1	0.00163592		AC079776.5	0.00861197		CFAP206	-0.00461663		WDR53	-0.00315979
CHD5	0.00163477		AC092598.1	0.0086115		AC110611.1	-0.00461922		ADAMTS10	-0.00316087
GPR171	0.00163422		ZC3H4	0.00860837		SAMD10	-0.00463128		NUDT19	-0.00316534
AL121839.2	0.00163249		AL162377.1	0.00860709		DRAP1	-0.00463244		TP53TG1	-0.00316884
BTK	0.0016315		AL583785.1	0.00860347		AC079193.2	-0.00463384		AL139340.1	-0.00317063
AC037433.1	0.00163034		AL358781.1	0.00860265		LMLN	-0.00463628		EFNA5	-0.00317379
IL7R	0.00162933		LINC02813	0.00859762		AC215217.1	-0.00463717		AL391840.3	-0.00317551
AL355916.1	0.00162853		ECT2L	0.0085973		AC244153.1	-0.00464041		CCDC173	-0.00317637
AP005262.2	0.00162694		PERP	0.00859519		AC079140.6	-0.00464753		GALP	-0.00317765
ZNF132	0.00162516		NAE1	0.00858701		AL161891.1	-0.00464758		LSM7	-0.00318145
LIPC-AS1	0.00162268		ARPC2	0.00858406		MPO	-0.00465467		AF250324.1	-0.00318291
IGLVI-42	0.00162254		FAM102A	0.00858199		SEC11A	-0.00465499		SZRD1	-0.00318329
AC103409.1	0.00162228		AL031727.2	0.00857969		AL353622.1	-0.00466301		NUDCD3	-0.00318653
ALG1	0.00162228		CXorf58	0.00856975		ZNF837	-0.00466517		LINC02396	-0.00318781
AC012560.1	0.00161889		AC116651.1	0.00856566		SIM2	-0.00467797		RWDD4	-0.00319024
AC104794.3	0.00161732		B3GALT4	0.00856483		DNAH1	-0.00468492		TAPBPL	-0.00319228
AL078587.1	0.00161687		AC068473.1	0.0085597		AC079584.2	-0.0046924		AL162386.2	-0.00319695
SLC13A2	0.00161632		AL450998.2	0.00855416		MRI1	-0.00469276		AL451080.1	-0.00320279
AC016292.1	0.00161507		AC109322.1	0.00854637		HMGA2-AS1	-0.00469465		PHRF1	-0.00320545
AC017091.1	0.00161377		ZNF878	0.00854587		AL451007.3	-0.00469494		AC137932.1	-0.00320619
AC138965.1	0.00161315		BCAM	0.0085435		SP1	-0.00469625		TMEM35B	-0.00320672
TRIM43	0.00161315		NABP2	0.0085418		AC005005.3	-0.00469806		AC008735.1	-0.003209
AC040169.3	0.00161134		C1orf226	0.00853976		LINC02022	-0.00469807		C11orf97	-0.00321432
SERPINB10	0.00161001		AL583827.1	0.00853736		CCDC126	-0.00469836		AL513327.2	-0.00321692
AP002439.1	0.00160874		AC011029.1	0.00853585		CHRND	-0.00469859		ID3	-0.00321833
FOXN1	0.00160823		AL603824.1	0.00853391		LINC01753	-0.00470007		AC011676.3	-0.00321849
LINC02464	0.00160767		CCNA2	0.00852944		TEX22	-0.00470285		TBRG4	-0.00321949
AC064802.1	0.0016071		PRAMEF10	0.0085229		RAB12	-0.00470331		SH2D3A	-0.00322093
MX1	0.00160624		NANOGNB	0.0085229		TUBB2B	-0.00470513		OTX2-AS1	-0.00322265
AL049825.1	0.00160568		AL590286.2	0.0085203		TBC1D14	-0.0047066		TMEM242	-0.00322678
AC006478.1	0.00160497		DUSP15	0.00851409		RBM44	-0.00470781		AC073863.1	-0.00322722
MARVELD2	0.00160366		CCL24	0.00850851		FP325332.1	-0.00471221		SPACA6P-AS	-0.00322974
AC073539.1	0.00160239		MAGI2-AS2	0.00850844		PCBP2-OT1	-0.00471567		AC108471.3	-0.00323091
CCDC173	0.00160208		NPS	0.00850844		DLX4	-0.00472884		CDC14C	-0.00323196
LINC02478	0.00160115		AC076968.2	0.00850844		AC096669.1	-0.00473204		FMR1NB	-0.00323731
AC012066.2	0.00160047		AC010359.3	0.00850728		LINC02299	-0.00473204		AC099791.3	-0.00323833
NKX2-5	0.00160023		NLRP9	0.0085036		ADGRA1-AS1	-0.0047326		NLRP12	-0.00324343
POTEB3	0.00159998		AC027020.2	0.00849508		SPDYE16	-0.00474126		HMBOX1-IT1	-0.00324431
PLEKHA1	0.00159959		AMMECR1L	0.00849439		NUDT14	-0.00474146		UVSSA	-0.00324466
MLEC	0.00159926		MIR7515HG	0.00849398		HPS1	-0.00474515		SLC5A8	-0.00324682
AL133396.2	0.00159896		AL033384.2	0.00849398		AC023302.1	-0.0047486		AC092809.2	-0.00324845
HAND2-AS1	0.00159633		AP002008.3	0.00849398		ILDR1	-0.00474953		LINC01362	-0.00324901
AC099063.4	0.00159579		SPATA45	0.00849131		AC010735.1	-0.00475194		LINC02492	-0.00325026
ATP5PB	0.00159441		MINPP1	0.00849091		PLAA	-0.00475887		EZR-AS1	-0.00325132
AC015563.2	0.00159437		AC022098.3	0.00848636		CNPY3	-0.00475983		AC006305.1	-0.0032575
AC097526.1	0.00159418		AC073475.1	0.00848447		UST-AS1	-0.00476252		RPA1	-0.00325852
AC010761.1	0.00159254		CCNC	0.00848432		KRTAP3-1	-0.00476402		APH1B	-0.00325928
AC002377.1	0.00159186		PRSS57	0.00847749		FAM131B	-0.00476755		C12orf56	-0.00325945
STEAP4	0.00159179		GEMIN8	0.00847669		AC093928.1	-0.00476951		ERICD	-0.00326005
AL035661.1	0.00159144		SGCA	0.00847643		ZNF687-AS1	-0.0047709		TAF10	-0.00326022
TMEM250	0.00158883		ITCH-AS1	0.00846732		CFD	-0.00477163		AL365356.1	-0.00326049
AL592161.1	0.00158802		TLR8	0.00846543		FAM166C	-0.00477303		RRM2B	-0.00326124
AC021733.4	0.00158686		AL161644.1	0.00846507		SFRP1	-0.00477367		RP1L1	-0.00326252
CX3CL1	0.00158603		PCAT1	0.00846382		ANXA4	-0.00477432		IPO5	-0.00326385
ZDHHC20-IT1	0.00158583		AC111170.1	0.00846323		TMEM234	-0.00477705		TMPO	-0.00326543
LINC02078	0.00158563		BTG4	0.00845814		LINC02822	-0.00478019		RNF31	-0.00326588
DLGAP1-AS4	0.00158467		AC007728.2	0.00845434		TLR8	-0.00478178		AC087588.2	-0.00326734
AC104758.5	0.00158406		PIK3C2A	0.00844502		SH3BP1	-0.00478736		S100A4	-0.00327105
MAP3K20	0.00158403		AC010632.1	0.00844316		RWDD4	-0.00478803		ASXL3	-0.00327328
AC007620.2	0.00158338		BTF3L4	0.00843881		LINC00346	-0.00479137		AC093567.1	-0.00327611
ACP4	0.00158315		SEPTIN7-AS1	0.00843597		NAT14	-0.00479322		AC022874.1	-0.00327714
GPR137B	0.0015824		AC092295.2	0.00842979		AC092811.1	-0.00479599		NDRG3	-0.00327748
AC020911.2	0.00158184		AC068790.2	0.00842927		AC020934.1	-0.00479599		AC188617.1	-0.00327794
IGLV5-52	0.00157926		WDR45	0.00842585		AC015660.2	-0.00479718		AL591848.4	-0.00327802
FAM43B	0.00157904		AP000688.3	0.00842279		AC087893.2	-0.00479821		AC009336.1	-0.0032806
FZD10	0.00157813		PRR12	0.00842046		ELOVL4	-0.00479953		LINC02753	-0.0032806
ATG10-AS1	0.00157798		AC022217.3	0.00841899		C2orf81	-0.00480192		FOXC2	-0.0032806
AC074096.1	0.00157781		LINC02767	0.00841874		TMSB4X	-0.00480214		AC018541.1	-0.00328409
TULP1	0.00157773		PCDHA13	0.00841768		RIN1	-0.00480558		RTBDN	-0.00328464
AC007610.2	0.00157655		ALG11	0.00841358		AL034417.2	-0.00481007		SPAAR	-0.00328554
LINC00452	0.00157372		APOD	0.0084122		SPIRE2	-0.00481452		AC079766.1	-0.00328569
AC011472.3	0.00157301		B4GALNT3	0.00841189		AL034405.1	-0.00481646		PRKD3	-0.00328788
WDR72	0.00157197		BAALC-AS2	0.00840724		ANTXR2	-0.00481706		LINC01524	-0.00328842
AC019163.1	0.00157063		DTNB	0.00840567		RUVBL1	-0.0048205		APOBEC3G	-0.00328844
WNT11	0.00156989		LINC02117	0.00840544		AC140725.1	-0.00482193		AC078980.1	-0.00328873
LYRM7	0.00156812		RNFT1	0.00840054		AC005993.1	-0.00482257		IL4I1	-0.0032915
PRRC2B	0.00156652		SORCS2	0.00839805		AP003721.3	-0.00482796		INIP	-0.00329293
CALB2	0.0015657		DLX2	0.00839278		TBXA2R	-0.00482796		LYRM9	-0.00329315
CEACAM5	0.00156473		AP000350.7	0.00838848		AL590822.2	-0.00482942		AL136018.1	-0.00329404
NT5DC2	0.00156346		PLEKHM2	0.00838625		SEC23B	-0.0048312		AL139316.1	-0.00329638
CPSF7	0.00156284		AC026341.1	0.00838508		AC022613.1	-0.00483231		RBM17	-0.0032972
FIBIN	0.00156165		GSPT1	0.00838205		ZNF304	-0.00483321		ACOT13	-0.00329812
ELOC	0.00156136		AC073346.1	0.00838151		RNF185	-0.00484407		VSTM2L	-0.00329823
SLC2A7	0.00155861		FAM182B	0.0083811		NRSN2	-0.00484424		AC015967.1	-0.00330256
IL2RG	0.00155795		AL645939.4	0.00837863		AL354892.3	-0.00484526		AL390816.2	-0.00330435
TRDN	0.00155612		LOXL1-AS1	0.00837832		MAP3K19	-0.00484779		AC008534.1	-0.0033046
AC078816.1	0.00155584		GOLGA8H	0.00837829		COX4I1	-0.00485684		AC096734.2	-0.0033059
AC138781.1	0.00155551		AC006027.1	0.00837688		SGPP2	-0.00485736		LINC01886	-0.0033071
LDHC	0.00155548		RNF43	0.00837614		CLSPN	-0.00486246		AL606970.2	-0.0033071
ARHGEF7-AS2	0.0015548		AC006116.11	0.00836799		AC008946.1	-0.00486404		AC016394.2	-0.00330958
AC073896.5	0.00155336		AC010974.1	0.00836763		MFSD14A	-0.00487113		AC068228.3	-0.00330965
AMIGO2	0.00155316		AC012405.1	0.0083639		AC118555.1	-0.00487343		AC073389.3	-0.00331033
NEUROD2	0.00155271		ABCC9	0.00836347		PARN	-0.00487443		ZFPL1	-0.00331363
ZBTB32	0.00155266		C1QTNF9	0.00836159		CCNC	-0.0048748		TEX48	-0.0033145
SNHG20	0.00155248		TPRG1L	0.00835989		BCAS2	-0.00487486		AC015813.4	-0.00331757
SLFN12L	0.00155186		CCDC178	0.0083534		AC090921.1	-0.00487606		AL031595.3	-0.00331916
AC073636.1	0.00155035		C1R	0.00835262		C1QB	-0.00487698		AC100782.1	-0.00332025
SLC32A1	0.00154751		NELL1	0.00834886		FDXACB1	-0.00487841		AC069549.2	-0.00332122
LURAP1L	0.00154704		PHF23	0.00834667		AC092042.1	-0.00488274		AP000763.3	-0.00332356
SMIM40	0.00154629		COX11	0.00834347		AC137579.1	-0.00489077		SPATA17	-0.0033245
AL391097.1	0.00154609		MAF1	0.00834218		CTAGE6	-0.00489191		AC004492.1	-0.00332542
PCGEM1	0.00154541		ARRDC3-AS1	0.00834101		AC003965.2	-0.00489191		LILRB3	-0.00332683
AL356753.1	0.0015454		LINC02550	0.00833619		RASGRF2	-0.00490153		KCNC1	-0.00332945
AL096712.2	0.00154384		AC008915.2	0.00833517		AL356608.3	-0.0049049		ANAPC7	-0.00332989
AC034232.2	0.00154347		GNAL	0.00833488		MCRIP1	-0.00490973		AC092138.2	-0.00333361
LINC02056	0.00154296		RBM39	0.00833057		HIPK4	-0.00491		BPIFC	-0.00333361
NAT14	0.00154292		AK4	0.0083279		CA7	-0.00491042		CELSR1	-0.00333454
AC104304.3	0.00154219		AL512791.1	0.00832669		H1FX	-0.00491125		THAP10	-0.00333851
AC004687.3	0.00154173		DNAL1	0.00832626		LINC02256	-0.00491654		AC096733.2	-0.00334794
RPRM	0.00154097		MKS1	0.00832427		SLC7A13	-0.0049177		ZNF695	-0.00334822
TSPEAR-AS2	0.00154092		LINC01823	0.00832146		CAPN3	-0.00491793		TBL3	-0.0033487
AC011374.3	0.0015392		LINC01305	0.00832049		TCIRG1	-0.00491829		AC116428.1	-0.00335066
NLRP11	0.00153848		GNA12	0.00831858		AP000919.2	-0.00492085		KIF22	-0.00335273
DMP1	0.0015381		AC009242.1	0.00831787		UBQLN2	-0.0049325		OR52K2	-0.00335377
AC068987.3	0.00153754		LRRC56	0.00831463		C22orf34	-0.00493328		CYP51A1	-0.0033548
RGS22	0.0015375		MRPL49	0.00831031		WDR63	-0.00493434		AFF1	-0.00335546
AC005740.3	0.00153704		EMC1	0.00830841		RAB3IP	-0.00493534		ZADH2	-0.00335561
AC055874.1	0.00153668		ITGA2B	0.00830476		AC092567.1	-0.00493792		AC017028.1	-0.00335828
CHST4	0.00153625		PFKFB4	0.00830358		HIGD1A	-0.00493871		AP005436.2	-0.00336055
AC107373.3	0.00153309		AC008747.1	0.00829981		PRR14L	-0.00494479		AL590133.1	-0.00336214
LINC02182	0.00153304		RTL8C	0.00829834		UBA6-AS1	-0.00495436		POSTN	-0.00336746
AC008543.4	0.00153271		AC098829.1	0.00829456		AC027129.1	-0.00495586		AC003991.2	-0.00336837
AC000403.1	0.00152993		LINC00652	0.00828559		TMEM31	-0.00495612		AC093796.1	-0.00336879
SPEGNB	0.00152965		JCHAIN	0.00828418		AC122685.1	-0.00495833		AP001020.2	-0.00337234
AC010280.3	0.00152691		AC087683.3	0.00828071		SMAD2	-0.00496128		AC108860.2	-0.00337338
LINC02033	0.00152594		AC253572.1	0.00827796		AF127936.1	-0.00496557		AC092802.1	-0.0033734
AC109439.2	0.00152499		AL157373.1	0.00827712		AL133230.1	-0.00496808		AL158195.1	-0.00337361
ZNF420	0.00152457		TARS2	0.00827117		AC007528.1	-0.00497099		AC026495.1	-0.00337429
AL031005.1	0.00152391		ZMYM5	0.00827069		KIAA0408	-0.00497145		AL031846.2	-0.00337433
AC124290.2	0.00152345		TYMSOS	0.00827049		AC069023.1	-0.0049729		AC091178.2	-0.00337765
AC090607.4	0.00152255		BX664727.3	0.00826759		NPRL2	-0.00497344		DUS2	-0.00338328
TBL1XR1-AS1	0.00152177		AC006974.1	0.00826449		WDR93	-0.00497528		ARHGEF7-AS2	-0.00338487
AC009478.1	0.00152154		AL589743.4	0.00826337		LLPH	-0.00498311		AC104118.1	-0.00338558
GFM2	0.00152039		AC009656.1	0.00826266		LARP1B	-0.00498542		AL121899.3	-0.00338584
AC020704.1	0.00152021		AKAP3	0.0082603		LINC02219	-0.00498766		AL160408.3	-0.00339142
AL024507.2	0.00151963		USP37	0.00825713		GPR1	-0.00498783		AL109614.1	-0.00339167
LILRB3	0.0015195		AL137077.2	0.0082491		AC073254.1	-0.00498783		AC005753.1	-0.00339522
INA	0.00151863		AL136181.1	0.00824861		SMIM31	-0.00498783		AC009139.2	-0.00339964
AC009163.6	0.00151682		GNL2	0.00824748		BASP1-AS1	-0.00499102		FSHB	-0.00339989
AC097528.1	0.00151643		CHODL	0.00823725		PRXL2B	-0.00499534		TMEM171	-0.00340236
KCNG1	0.00151638		AP001412.1	0.00823454		AL118523.1	-0.00500823		AC025165.1	-0.00340327
AL133230.1	0.00151635		AC002467.1	0.0082325		U73169.1	-0.00501161		CEP44	-0.00340373
KRTAP5-1	0.00151525		Z94721.1	0.00823169		ANKRD36B	-0.00501461		LINC01976	-0.00340956
AC005253.2	0.00151491		LINC02311	0.00822784		LINC02248	-0.0050198		GTPBP2	-0.00340972
POU2F2	0.00151417		SRRM3	0.00822599		AC008937.3	-0.00502525		HYAL1	-0.00341059
AC012355.1	0.00151292		SIRT1	0.00822476		KRTAP5-11	-0.00502751		PPP2R2B-IT1	-0.00341478
AC026427.1	0.00151246		MTA1	0.00822111		AC092681.2	-0.00502827		DPYSL5	-0.00341505
CROCC2	0.00151168		KCTD11	0.00822042		AC093567.1	-0.00503562		ZFAND4	-0.00341988
AC123777.1	0.00151081		TERB1	0.0082202		AL157884.2	-0.00503619		LINC02177	-0.00342016
CYSLTR1	0.00151053		AC018521.7	0.00821929		HIPK1-AS1	-0.0050393		AC117503.5	-0.00342224
MROH2B	0.00151038		LHFPL2	0.00821516		GHRL	-0.00504329		SIGLEC1	-0.0034264
RNASE7	0.00151022		AC105094.2	0.00821388		SMAD1-AS1	-0.00504553		TWISTNB	-0.00343118
CNR1	0.00151018		EPHA10	0.0082131		ANKRD39	-0.00504713		AC009878.1	-0.00343303
AC021483.2	0.00150833		FAM9B	0.0082064		C7orf77	-0.00504786		BX571846.1	-0.0034337
DCSTAMP	0.00150458		OR6A2	0.00820534		AC009145.1	-0.00505095		PPP6R2	-0.00343451
AC007389.5	0.0015032		LINC02542	0.00820238		AL354920.1	-0.00505158		RAC1	-0.00344073
LINC01976	0.00150202		CNIH2	0.00819937		FOXR1	-0.00505178		HINT2	-0.00344089
LINC01160	0.00150173		EVA1A	0.00819899		C12orf77	-0.00505178		IDI1	-0.00344243
AC026785.3	0.00150103		LRSAM1	0.00819852		ISX	-0.00505178		AL450263.1	-0.00344327
AC010333.2	0.00149977		AL049569.1	0.00819765		UGDH-AS1	-0.00505205		ATP5MGL	-0.00344789
AC114730.2	0.00149941		AC106028.2	0.00819738		LINC00924	-0.00505762		AC010547.3	-0.00344887
COA5	0.001499		ST6GALNAC1	0.00819736		ZBTB8A	-0.00506122		AL356805.1	-0.00345237
TUNAR	0.00149846		ENPP7	0.0081958		LINC01311	-0.00506191		LINC02650	-0.00345291
AC007879.4	0.00149747		SERINC2	0.008189		SPINT1	-0.00506191		AL161646.1	-0.00345612
KLHL6-AS1	0.00149529		MSC-AS1	0.00818865		AC104463.2	-0.00506876		AC093458.1	-0.00346077
TACC2	0.00149459		NAA11	0.00818809		GRID1-AS1	-0.00507043		INHBC	-0.00346118
CRB3	0.00149339		IPO9-AS1	0.00818489		PDXP	-0.00508079		TMEM8A	-0.00346331
AL022329.1	0.00149289		MS4A5	0.00818243		CCDC25	-0.00508115		IL23R	-0.00346398
AL022238.3	0.00149126		SLC41A3	0.0081821		ST6GALNAC1	-0.00508375		ACD	-0.00346578
FCAR	0.00149054		IRX5	0.00817775		JAML	-0.00508616		UNC119B	-0.00346891
AC087752.4	0.00149029		AC107021.1	0.00817438		CCDC140	-0.00508768		AC087222.1	-0.00346961
FP325335.1	0.00148901		AC002101.1	0.00816871		AXIN1	-0.00509076		AC093462.1	-0.00347042
AC097658.3	0.00148892		PLCG1-AS1	0.00816839		AC104472.5	-0.0050996		CDC42-IT1	-0.00347115
C1orf220	0.00148876		CRYBB1	0.00816097		AL391650.1	-0.00510822		AC034228.1	-0.00347424
AC006449.1	0.00148849		TTC25	0.00815751		TFRC	-0.0051116		TNFSF9	-0.00347499
AC093599.2	0.00148807		LINC01861	0.00815666		AC092153.1	-0.00511572		SHC1	-0.00347965
AC093151.2	0.00148584		NFIA-AS1	0.00815418		ZNF766	-0.0051162		DEXI	-0.00348395
AL138689.1	0.00148271		AC021321.1	0.00815405		PSMD1	-0.00511878		DIP2A	-0.00348971
ENKD1	0.0014806		FUT4	0.00814851		NANOGP8	-0.00512203		AC008438.2	-0.00349169
EXO1	0.00147965		PMCH	0.008147		AL442125.2	-0.00512431		HSD11B1-AS1	-0.00349595
PCDH9-AS1	0.00147964		FAM111A-DT	0.00814301		CCL4	-0.00512639		GTF2H1	-0.00349934
AC092338.2	0.00147943		NUDT17	0.00813703		PRKCH	-0.00513069		PASK	-0.00350019
FNDC11	0.0014792		AP003465.1	0.00813363		LSM3	-0.00513174		ZNF562	-0.00350504
REV1	0.0014791		AL138930.1	0.00813309		AC102953.1	-0.00513321		AC019159.2	-0.00350593
AC018706.1	0.0014788		AC025262.4	0.00813226		TMEM87A	-0.0051344		PITPNM2-AS1	-0.00350593
AP002768.1	0.00147842		TCN2	0.00812917		LINC01409	-0.00514098		AC090164.2	-0.00350593
AC105393.1	0.00147746		FKBP10	0.00812746		LINC01132	-0.0051477		LINC01926	-0.00350593
LINC02357	0.00147711		OTUD7B	0.00812618		EPB41L4A-DT	-0.0051477		HM13-IT1	-0.00350704
AL136372.2	0.00147625		AC103855.3	0.00812371		AC022929.2	-0.0051477		AC013472.2	-0.00350915
A2ML1	0.00147549		AC091534.1	0.00811818		AC118754.1	-0.0051477		BST1	-0.00351001
TAF9B	0.001474		AL449423.1	0.00811808		AP005242.1	-0.0051477		AP000350.6	-0.00351185
GFRA3	0.00147283		LINC01625	0.00811537		NUDT16	-0.00515017		AC021851.1	-0.00351193
AL445985.1	0.00147147		TRPV6	0.00811256		LAPTM4A-DT	-0.0051561		AC016825.1	-0.00351528
PGPEP1L	0.00147117		AL138762.1	0.00810252		MYADM	-0.00515914		UNG	-0.00351558
ACOT2	0.00147061		PIP4K2B	0.00810198		SCEL	-0.00515916		AC015727.1	-0.00351982
AL353622.1	0.00146986		AC005041.3	0.00809944		GDI1	-0.00515966		ZNF304	-0.00352022
AP000821.2	0.00146981		CFI	0.0080937		LINGO3	-0.00516057		HEPHL1	-0.00352038
AL031008.1	0.00146913		EAF1	0.00809005		GP1BB	-0.0051667		AL049838.1	-0.00352304
ESYT1	0.00146839		AC092681.2	0.00808916		GCC1	-0.00517047		AC004253.1	-0.00352433
CES1	0.0014681		DENND1C	0.00808438		PXMP2	-0.00517193		AL354824.2	-0.00352502
PPFIA4	0.00146671		SLC25A21-AS1	0.00808102		PAQR7	-0.00517393		CACNA1C-AS4	-0.00352587
AC090617.2	0.00146556		AL442163.1	0.00808068		AC009948.3	-0.00517967		IL1R1	-0.00352889
HCFC1-AS1	0.00146529		HYAL1	0.00807996		AC109449.1	-0.00517967		SLFN11	-0.00353036
AC108449.3	0.00146308		SEPTIN14	0.00807842		AC016924.1	-0.00518504		LINC01865	-0.00353383
AL080313.1	0.00146241		ALOX12	0.00807683		RAD51	-0.00518564		SLC38A11	-0.00353488
DDIAS	0.00146163		KCTD21-AS1	0.00807602		AC012313.1	-0.00518637		AL031770.1	-0.00354477
AL138773.1	0.00146089		PIK3CD-AS1	0.00807584		TOE1	-0.00518812		LINC00557	-0.00354677
CCDC125	0.00146076		UROD	0.0080758		AC011611.4	-0.00519637		AC139769.2	-0.00355145
CD276	0.00146074		AL590399.5	0.00807471		NPEPPS	-0.00519825		AL451007.3	-0.00355187
AC130343.1	0.00146049		AL158068.2	0.00806579		C1QL2	-0.00520188		IMP3	-0.00355466
BEST2	0.00145961		NLRP10	0.00806224		PARD6A	-0.00520421		AC009908.1	-0.00355761
AC073349.1	0.00145653		AP000290.1	0.00806025		OLFML2B	-0.00520537		AC005332.5	-0.00355799
AL121821.2	0.00145562		AC009779.2	0.00805869		AC009081.2	-0.00520881		OR5H14	-0.00355895
AL391097.2	0.00145316		AC004771.3	0.00805531		ABCA5	-0.00521445		GPBP1L1	-0.00356131
SYT12	0.00145237		LINC02507	0.00805528		CRYBG2	-0.00521559		TNFRSF13C	-0.00356749
CRH	0.00145177		KIF18A	0.00805497		AC090004.2	-0.00521613		AC011468.5	-0.00356753
IRGC	0.00145167		AL390755.1	0.00805144		DDX41	-0.0052197		AP005262.2	-0.00356766
LINC01508	0.00145049		ECRG4	0.0080492		ZNF322	-0.00522279		TOMM34	-0.00356834
PRMT5-AS1	0.00144962		AL355870.2	0.00804579		ZC3H11A	-0.00523021		MORN2	-0.00357275
FILIP1L	0.0014467		AL158175.1	0.00804579		AC009152.6	-0.00523136		LINC01937	-0.00357303
Z94277.1	0.00144533		AL583856.2	0.00804564		AC005280.2	-0.00523277		AC116345.4	-0.00357341
DXO	0.0014446		RDH8	0.00804404		NDUFAF6	-0.00523473		ADGRL3-AS1	-0.00357464
AL606748.1	0.00144049		FP671120.4	0.00804156		AL356489.2	-0.00524092		AC103764.1	-0.00357505
PGLYRP1	0.00143905		DOLPP1	0.00803865		FOXD2-AS1	-0.00524362		ARHGAP45	-0.00357743
TPO	0.00143872		AC097532.3	0.00803064		OTP	-0.00524362		ZNF529	-0.00357789
MOGS	0.00143858		IKBKG	0.00802408		SLC6A14	-0.00524362		C16orf92	-0.00357817
AC110611.2	0.00143623		C3orf67	0.00801915		AC091534.1	-0.0052503		PRDM10	-0.00358016
AC114803.1	0.00143623		TMEM14A	0.0080174		SDC4	-0.00525283		AC007598.2	-0.00358103
PPIP5K1	0.00143508		SNAP25-AS1	0.00801618		RND2	-0.00525589		PHF20	-0.00358314
SMIM24	0.00143448		AC122685.1	0.00801104		AC093591.2	-0.00525686		AC106858.1	-0.00358361
ESM1	0.00143409		ZNF776	0.00800517		NEU1	-0.00525932		TRPV5	-0.00358674
AC004232.1	0.00143282		FYN	0.00800361		APBB3	-0.00525967		TMEM246-AS1	-0.00358961
LINC00430	0.00143278		USP51	0.0080021		AL162171.3	-0.00526099		AC105760.1	-0.00359373
LINC00482	0.00143042		CIAPIN1	0.00800167		CTXN2	-0.00526269		MCM2	-0.00359609
AL354836.1	0.0014304		AL049552.1	0.0080009		SLC25A43	-0.00526492		AC009480.1	-0.00359646
ARR3	0.0014296		ASAH2	0.00799975		ETV5	-0.00526809		AC090282.1	-0.00359863
MAT1A	0.00142781		RFX4	0.00799925		LRRC73	-0.00526978		BRPF3	-0.00359964
AC090136.3	0.00142738		AC109811.1	0.00799258		HJURP	-0.00527559		FAM226B	-0.00359997
SMPD4	0.00142629		SAC3D1	0.00799224		H2AFV	-0.00527595		TMEM246	-0.00360167
TINF2	0.00142536		NLRX1	0.00798702		CRIM1	-0.00527608		PCDHB16	-0.00360557
EFCAB1	0.00142509		NOL4	0.00798338		AL590550.1	-0.00527673		ARHGAP31-AS1	-0.003607
CYP27B1	0.00142451		RGP1	0.00797778		PLS1	-0.00528033		HCG9	-0.00360902
CXCL14	0.00142328		DDA1	0.0079774		OVOL1	-0.00528169		HHIPL1	-0.003615
AC025165.1	0.00142286		NLRP13	0.00797157		CRELD1	-0.00528299		AL161630.1	-0.00361577
TNFRSF8	0.00142285		ZNF813	0.00796552		AC024243.1	-0.00529204		HR	-0.00361684
IGSF21-AS1	0.0014193		AL139330.1	0.00796369		SCGB1A1	-0.00530202		AL034422.1	-0.00361967
PTGER2	0.00141756		GLP1R	0.00796355		PSG2	-0.00530658		ESCO2	-0.00361981
AC133637.2	0.00141665		TECTA	0.00795478		AC083973.1	-0.00530682		LINC01586	-0.00362513
AC009731.1	0.00141414		AF230666.2	0.00795357		MAGEL2	-0.00530756		ACY3	-0.00363002
COG2	0.00141345		AL031768.1	0.00795027		AC093307.1	-0.00531092		AC012499.1	-0.00363189
LINC02206	0.00141226		HCG25	0.00795019		AC079336.4	-0.00531603		RBM42	-0.00363357
ZBTB20-AS4	0.00141122		CLGN	0.00794556		GABARAPL2	-0.0053167		AC133552.5	-0.00363561
NUDT8	0.00141088		LINC02628	0.00794459		FRMPD3-AS1	-0.00531924		EID3	-0.00363649
AC027607.1	0.0014105		PRDM4	0.00794354		ZNF799	-0.00532254		DXO	-0.00364265
AL391422.2	0.00140942		AC115284.4	0.00794206		AC095032.1	-0.00533126		KIAA0408	-0.00364272
INSL6	0.0014091		SNPH	0.00794141		VSTM2L	-0.00533191		CYBC1	-0.00364618
LINC01353	0.00140777		AC023886.1	0.007941		LINC02763	-0.00533512		CR381653.1	-0.00364668
DMPK	0.00140574		AC010442.1	0.0079366		MTHFD1	-0.00534576		SOWAHA	-0.00364756
AC125603.1	0.00140445		AC092640.1	0.00793655		AC007448.4	-0.00534766		PHLDB1	-0.00364896
AC025259.3	0.00140417		PPP1R14B-AS1	0.00793615		SECISBP2	-0.00535022		AL049795.1	-0.00364974
DACT1	0.00140146		AC009055.2	0.00792926		KIF25-AS1	-0.00535111		LAMC3	-0.00365081
LINC00491	0.00140132		AL139317.1	0.00792703		AC019118.2	-0.00535529		PPP2CB	-0.00365679
OR2T10	0.00140115		LINC01637	0.00792526		ST6GALNAC6	-0.00535543		BIN2	-0.00365826
AL136169.1	0.00140019		BCKDHA	0.00792523		MEF2C-AS2	-0.00535734		TMEM44	-0.00366014
AP005436.1	0.00140013		AC092718.1	0.00792493		AC009961.4	-0.00535839		ZNF296	-0.00367144
TAB3-AS2	0.00140008		AL354821.1	0.00792376		ICMT	-0.00535965		AC083805.3	-0.0036726
AF279873.3	0.00139866		LMOD1	0.00792262		AL360270.1	-0.00536129		ARID1A	-0.00367601
CLEC10A	0.00139849		ABRAXAS1	0.00792257		AC012615.1	-0.00536406		AC242842.1	-0.00368338
SIX3	0.00139806		ARLNC1	0.00792237		DUSP23	-0.0053643		FRYL	-0.00368886
ARRDC1	0.00139805		PRKACA	0.00791892		AC005034.2	-0.00536758		SRSF6	-0.00369018
MYL6B	0.00139783		FAM3D-AS1	0.00791593		DCLRE1B	-0.00538813		AC107057.1	-0.0036915
C18orf65	0.00139671		SSSCA1-AS1	0.00791259		HEXIM2	-0.00539026		AC127496.3	-0.0036915
AL162311.1	0.00139629		GLIS3-AS1	0.00791214		LRRC8E	-0.00539055		C16orf72	-0.00369239
ERICH6B	0.00139536		ASTL	0.00791173		AC011997.2	-0.00539895		MAPK7	-0.00369674
CCDC155	0.00139524		ONECUT2	0.00790906		AC097716.1	-0.00540009		WDR31	-0.00369707
AC079296.2	0.00139493		AC005736.1	0.00790723		AC010894.2	-0.00541401		AVPI1	-0.00369985
TSPY2	0.00139394		AC010531.5	0.00790584		AD000671.3	-0.00541602		AL512603.1	-0.00370374
AC024884.2	0.00139297		RHOU	0.0079022		GNGT1	-0.00541711		DZIP1L	-0.00370418
AL451137.2	0.00139195		CDC42-IT1	0.00790166		ZNF34	-0.00542103		ATRAID	-0.00370505
AC005616.1	0.00139194		AP001207.3	0.00789694		TGM1	-0.00542526		PLA2G7	-0.00371078
ATP2B3	0.00139194		ERP29	0.00789632		AC107982.2	-0.00543154		PIP	-0.00371117
AC092335.1	0.00139168		ANP32E	0.00789411		AL136419.3	-0.00543429		SSTR5-AS1	-0.00371801
DMC1	0.0013907		IL1RAPL1	0.00789306		DNAJC27-AS1	-0.00543541		CSNK1G2	-0.00371888
AL928654.2	0.00139027		AC105031.2	0.00789243		LINC02741	-0.00543582		PSMB8-AS1	-0.00371945
AC093248.1	0.00138959		AL049651.1	0.00788574		ZNF446	-0.0054362		ALOX12-AS1	-0.00372052
KRT23	0.00138938		LDHD	0.00788313		LRIG3	-0.00543883		AL445238.2	-0.00372586
PNMA6A	0.00138909		ITPK1-AS1	0.00788189		RPP21	-0.00543989		AL162464.2	-0.0037286
CRISPLD1	0.0013881		AC117382.2	0.00788141		WASF2	-0.00544023		TNFRSF14	-0.00372882
AC011773.2	0.00138699		C19orf47	0.00787962		AC138627.1	-0.00544311		SLC35F4	-0.00373071
RHO	0.0013855		AC073842.2	0.00787897		AC002454.1	-0.00544333		MON1A	-0.00373431
AP005482.2	0.00138212		AL162713.1	0.00787579		TEX46	-0.00544645		LINC00970	-0.00373503
AC073263.2	0.00138038		TAS2R13	0.00787464		BRWD1-AS1	-0.00544853		FAXDC2	-0.00373567
MIR381HG	0.00137713		AC069257.1	0.0078723		CYTH2	-0.00544863		CRIM1-DT	-0.00373632
AF305872.2	0.00137607		AL356259.1	0.0078723		B3GNT3	-0.00545424		AC005696.1	-0.00373722
MGAT2	0.00137571		EFNB3	0.0078723		GLRA2	-0.00545873		ALDH1A2	-0.00374138
FSD2	0.00137513		AL589765.6	0.00787219		RBM47	-0.00546017		GTF2IRD2	-0.00374289
AP000894.2	0.00137501		AC007493.1	0.00786883		AC242842.1	-0.00546518		ALOX5AP	-0.00374379
ACOT4	0.00137472		CELSR1	0.00786354		ERLIN2	-0.00546917		AC021739.4	-0.0037537
LINC01911	0.00137414		AC006547.3	0.00786321		THNSL1	-0.00547152		AC007540.1	-0.00375419
AP002856.3	0.00137322		OSCP1	0.00786167		AC090692.2	-0.00548078		PPP1R35	-0.00375548
AC141930.1	0.00137037		AL008718.3	0.00785919		CRYZ	-0.00548692		Z69706.1	-0.00375689
AC007182.1	0.00136915		AC137590.1	0.00785784		DOCK9-DT	-0.00548928		AC011731.1	-0.00375777
RAD51	0.00136782		SYCE3	0.00785784		NRL	-0.00549065		AC016383.1	-0.00375869
TIAF1	0.00136782		LILRB5	0.00785458		KDR	-0.00549512		TMEM165	-0.00375908
LINC01081	0.00136685		AC024940.6	0.00785427		ZNF667	-0.00549617		AC005856.1	-0.00376845
AC026954.3	0.00136574		PAPLN	0.00785383		RAMAC	-0.00549832		TLE6	-0.00376928
AC005540.1	0.00136431		PHF5A	0.00784703		ALYREF	-0.00549853		AP005901.5	-0.00377133
MEGF8	0.0013641		FAM114A1	0.007847		AC019080.6	-0.00550012		VDAC3	-0.00377469
AC119800.1	0.00136409		LINC02321	0.00784565		SCNM1	-0.00550501		AC010327.8	-0.00378039
RNF213-AS1	0.00136386		AC007879.4	0.00784395		RNF26	-0.00551		KDM5C	-0.00378209
TOR1AIP1	0.00136317		AASDH	0.0078438		SFTA2	-0.0055121		GK-IT1	-0.00378661
AC092832.2	0.00136274		TRAV33	0.00784338		ANKRD7	-0.00551378		HSH2D	-0.00378805
AC005586.2	0.00136049		AL008628.1	0.00784278		AL591043.2	-0.00551691		RORB	-0.00378894
AC009396.2	0.00135899		AL022315.1	0.00783798		ITPKB-IT1	-0.00552085		H1FX-AS1	-0.00379061
AC008662.1	0.0013562		AC104984.3	0.00783513		KRTCAP3	-0.00552549		COPB2	-0.00379202
WT1-AS	0.00135607		AL022067.1	0.00783511		SMOC2	-0.00553395		AIF1	-0.00379366
AC079834.2	0.00135538		AGPAT3	0.00783387		AL022328.2	-0.00553653		AC090559.1	-0.0037975
MBLAC1	0.00135453		AC104964.1	0.0078323		RAB19	-0.00553681		HIST1H1T	-0.00379754
AC010883.1	0.00135407		POLR1C	0.00783003		AL050327.1	-0.0055375		RUNX1T1	-0.00379819
SERP1	0.00135397		LAMB4	0.0078281		CATIP-AS2	-0.00553854		TRAF3IP3	-0.00380255
PJA1	0.0013538		PKIB	0.00782272		ZNF778	-0.00553988		GXYLT2	-0.0038033
PROSER2	0.00135267		ASAP1-IT2	0.00781918		TXNRD2	-0.00554		AL590666.1	-0.00380458
AL355388.1	0.00135188		AC009951.5	0.00781911		AC006019.1	-0.00554183		AC108058.1	-0.00380867
LY6H	0.00135098		LINC00574	0.00781605		SCAMP1-AS1	-0.00554396		INPP4A	-0.00380872
DMBX1	0.00135071		AC095057.3	0.00781313		RIC8A	-0.00555131		FAM198B-AS1	-0.00380892
CBLN4	0.00135043		AC004870.4	0.00781032		AC135507.1	-0.00555171		CELA3A	-0.00380974
VN1R1	0.00134941		AC008115.4	0.00781017		AL672291.1	-0.005556		HTR6	-0.00381121
LINC00443	0.0013491		AGAP6	0.00780996		BAIAP2L2	-0.00555741		AP003465.1	-0.00381162
SLC37A3	0.00134578		DDX39A	0.00780656		LINC02254	-0.00555937		GPI	-0.00381175
AC063948.1	0.00134544		AC079584.2	0.00780605		AC022146.2	-0.00556081		LINC01126	-0.00381446
Z94057.1	0.00134224		AC093849.2	0.00780001		PIGBOS1	-0.00556242		AC114271.1	-0.00382191
PAPSS2	0.00134197		AL135905.2	0.00779673		AP001893.3	-0.00556335		AC046130.1	-0.00382591
AL672291.1	0.00134183		USP11	0.0077967		AC007014.2	-0.00556335		MEX3C	-0.00382666
AL513185.1	0.00134167		AC016026.2	0.00779565		AL162293.1	-0.00556335		DENND6A-DT	-0.00382775
AC068408.1	0.00133941		AL121989.1	0.00778892		UBP1	-0.00556394		KCTD9	-0.00382775
AC010997.4	0.0013388		CATSPER3	0.00778759		FAM160A1	-0.00556823		PLEC	-0.00382877
AC107896.1	0.00133743		AC146944.4	0.0077831		MPP5	-0.00556915		CNOT10-AS1	-0.00383128
CRTC2	0.00133594		MFSD8	0.00777841		NDFIP1	-0.00557406		AL359704.3	-0.0038373
AC005614.1	0.0013353		ASCL5	0.00777109		AC093752.2	-0.00557596		AC103974.2	-0.0038373
KCNMB3	0.00133428		SLC2A6	0.00776972		WDR34	-0.00557633		C12orf75	-0.00383913
DHRS9	0.00133359		LTBP1	0.00776613		AC107959.1	-0.00558097		MPPE1	-0.00384078
RORA-AS2	0.00133285		PDCD1	0.00776605		LINC00652	-0.00558988		AL023495.1	-0.00384305
AL445645.1	0.00133279		C16orf58	0.00776372		ADARB2-AS1	-0.00559063		AC091563.1	-0.00384387
AC123567.2	0.00133073		IL17RE	0.00776214		ZNF318	-0.00559239		DNAJA4	-0.00384766
AL034428.1	0.00133035		TEX43	0.00776056		AC096631.1	-0.00559532		PEG13	-0.00384774
TAF5	0.00133006		AP001043.1	0.00775596		AC022113.1	-0.00559532		EIF3M	-0.00385033
AC104794.5	0.00132979		AC007663.4	0.00775286		TMEM215	-0.00559532		LINC00111	-0.00385056
AC134682.1	0.00132931		NFU1	0.00774685		LY6E-DT	-0.00559609		AL627232.1	-0.0038544
LILRA5	0.00132862		DNAH2	0.00774534		TRAM2-AS1	-0.00559984		PRRG3	-0.00385588
NME1	0.00132609		SLC7A2	0.00774431		ARHGEF10L	-0.00560118		DARS2	-0.00385773
AP003174.1	0.00132586		LINC02165	0.00774218		LINC01135	-0.00560154		AC243830.1	-0.00385914
CDKN2A-DT	0.0013248		AL035420.2	0.00774218		CSNK2A3	-0.00560341		AC073343.2	-0.00386315
AC006076.1	0.00132471		LGI4	0.00773222		AL022324.3	-0.0056047		NDUFS3	-0.00386436
LINC00458	0.00132089		CRAT	0.00772831		MRPL47	-0.00560812		LHPP	-0.00386511
ZSCAN2	0.00132056		AC073578.2	0.00772789		AL137003.1	-0.00561072		AC138207.4	-0.00387132
MAP1LC3C	0.00131966		AL121987.2	0.00772781		ADAMTS16	-0.0056187		RTN2	-0.00388347
AC092435.3	0.00131838		AKR1C3	0.00772301		AC068491.2	-0.00562395		TUBA1B	-0.00388392
LINC01235	0.00131771		SERAC1	0.00771962		LILRB1-AS1	-0.00563003		CHAF1A	-0.00388585
ACSS3	0.00131748		ERI3-IT1	0.0077156		VAPA	-0.00563076		AP000943.2	-0.00388795
AC005050.2	0.00131733		DDIAS	0.00771493		AC006059.4	-0.00563366		AL353730.1	-0.00388979
WNK4	0.00131727		AC093849.1	0.0077136		HP	-0.00564054		NUP153	-0.00389055
SPA17	0.00131718		SALL2	0.00770884		U91324.1	-0.00564169		AC074096.1	-0.00389335
KCNJ6	0.00131571		AC083880.1	0.0077052		ARPC2	-0.00564576		UTP20	-0.00389452
DDR1	0.00131543		AC051619.6	0.00770258		AC089999.1	-0.0056503		NAA38	-0.0038953
AC009152.1	0.00131392		ANKRD40CL	0.00770081		AL591686.1	-0.0056538		AL031710.2	-0.00389829
AC012313.8	0.0013134		SETD4	0.00770028		AC011586.2	-0.00565476		AL137246.1	-0.00389834
AVPR1B	0.00131339		RASSF6	0.0076988		CHCHD10	-0.00566		M6PR	-0.00389838
PTPRS	0.00131333		AC099552.5	0.0076988		EXOC8	-0.00568321		AL031985.3	-0.00389903
AL357140.1	0.00131222		AC012157.2	0.0076988		IMP3	-0.00568511		GTF3A	-0.00390235
LINC00243	0.00131159		CKMT1A	0.0076988		AC008147.2	-0.00568554		AC005006.1	-0.00390358
DAPL1	0.00131101		PRSS21	0.0076988		TEKT4	-0.00568635		MAST4-AS1	-0.00391472
CIB4	0.00131073		AC137735.1	0.0076988		STK11	-0.00568681		PHF6	-0.0039164
TBC1D3K	0.00131033		TF	0.00769839		GM2A	-0.00568752		AC012494.1	-0.00392395
VTCN1	0.00130992		UBR7	0.00769442		MPP7-DT	-0.00569124		TMEM80	-0.00392672
AC005332.7	0.00130986		COIL	0.00769398		ITGAV	-0.0056939		POP4	-0.00392873
GAU1	0.00130977		AC044839.3	0.00769271		IL13	-0.00570318		AC026320.3	-0.00392952
LINC01603	0.00130899		GRM1	0.00769083		AC004918.4	-0.00570375		XKR3	-0.00393009
AC005606.1	0.00130722		OR2L2	0.00768507		MIR302CHG	-0.00570411		ADAM29	-0.00393054
AC115522.1	0.00130538		SAPCD2	0.00768438		GHRLOS	-0.00570462		TTC34	-0.00393234
CACTIN	0.00130534		AP001596.1	0.00768435		FAM209A	-0.00570662		DDX19B	-0.0039333
CRYGN	0.00130483		AL391294.1	0.00768435		RARA	-0.00571464		AGPAT1	-0.00393561
OR56A3	0.00130429		HAUS4	0.00767802		DCK	-0.00572197		AC024022.1	-0.00394191
FLNB-AS1	0.00130412		PIANP	0.00767672		TCAF1	-0.0057225		ABCB5	-0.00394452
AC092114.1	0.00129933		AP001767.3	0.00767297		AC087362.2	-0.00572384		POFUT2	-0.00394738
CFI	0.00129626		ROPN1L	0.00766869		QPCT	-0.00573088		AC092418.2	-0.00395441
INF2	0.00129544		ADAMDEC1	0.00766867		AC022034.3	-0.00573449		AP006547.1	-0.0039566
ILDR1	0.00129482		DCDC2	0.00766007		AL160262.1	-0.0057354		AL590093.1	-0.00395722
HYKK	0.00129432		44264	0.00765352		ZXDC	-0.00574382		SLC39A10	-0.00396344
AC092620.2	0.00129403		MMUT	0.00765033		TIRAP	-0.00574383		RDH12	-0.00396368
RHOA-IT1	0.00129377		AXIN2	0.00764778		USP16	-0.00574766		TSG101	-0.00396665
AC010275.1	0.00129365		EBF1	0.00764193		AC073571.1	-0.00575673		AC023421.2	-0.00396719
SLC17A2	0.00129277		IGSF9B	0.00763697		TTTY4C	-0.00575977		GALNT4	-0.00396726
AL442067.1	0.0012915		Z98885.3	0.00763422		SNX4	-0.00576616		ST7-AS1	-0.00397076
AC104066.3	0.00128931		PHACTR4	0.00763034		AL355432.1	-0.00577135		GPC5-AS1	-0.00397125
SYP-AS1	0.00128695		AC116158.3	0.0076292		TTTY10	-0.00577463		WDR20	-0.00397225
PYGM	0.00128584		CWC25	0.0076278		LINC01990	-0.00577573		USP39	-0.00397454
LINC01879	0.00128571		AL450344.1	0.00762651		AC012467.1	-0.0057768		NAT10	-0.00397674
DSG1	0.0012854		SNHG32	0.00762631		AC009403.1	-0.00577753		SLU7	-0.00398149
AC025031.3	0.00128535		MSX1	0.00762313		LINC02449	-0.00578788		DNAJB5-DT	-0.00398461
AC072039.2	0.0012853		AC067956.1	0.00761707		KCTD17	-0.00579107		ZNF658	-0.00398566
AC105389.2	0.00128092		CLTA	0.00761166		ADGRF5	-0.00579805		AC012485.3	-0.0039912
C2orf78	0.00127981		LINC02398	0.00760972		AC025271.2	-0.00580187		PANX2	-0.0039915
AC090001.1	0.00127921		AC104695.4	0.00760464		AC093840.2	-0.00580284		ANPEP	-0.00399636
CCR5	0.00127895		AC018754.1	0.00760387		AC011753.2	-0.005804		REP15	-0.00399686
AC239585.2	0.00127827		FAP	0.00760173		TMEM179B	-0.00580479		YWHAQ	-0.00399849
KCNK3	0.00127809		LINC02648	0.0075976		AC006398.1	-0.00580606		AL353743.2	-0.00400054
AC034114.2	0.00127486		AC069437.1	0.0075976		AC010978.1	-0.00581777		B4GALNT2	-0.00400422
LINC02156	0.00127446		AC011498.3	0.0075976		AC114546.1	-0.00581985		AC025475.2	-0.00400962
CCL17	0.00127285		AC090618.1	0.00758704		LINC00921	-0.00582452		DHX32	-0.00401002
LINC00492	0.00127255		AC105020.5	0.00758342		AC000120.1	-0.0058329		AC062029.1	-0.00401143
AC003684.1	0.00127242		AL137789.2	0.00758314		AC099518.5	-0.00583487		AC007349.2	-0.00401664
AC091868.2	0.00127227		FRAT2	0.00758115		IQCA1-AS1	-0.00583638		AC091691.2	-0.0040179
AC008781.3	0.00127163		AL353796.2	0.00757525		ARGFX	-0.00584359		ALG10	-0.00401935
LINC02699	0.00126877		NOX3	0.00757462		AC005070.3	-0.00584634		AC005037.1	-0.00401991
CDA	0.00126755		ZNF436-AS1	0.0075716		MPDU1	-0.00584884		SLBP	-0.00402438
AC100839.2	0.00126565		AL157931.1	0.007567		AC243585.1	-0.00585111		PCDHAC2	-0.00402577
FZR1	0.00126562		TMSB15B.1	0.00756634		RINL	-0.00585293		LINC00972	-0.00402993
LINC00683	0.00126454		ATP13A5	0.00756271		MIR4458HG	-0.00585394		ADCY3	-0.00403252
PENK	0.00126286		KCNU1	0.00755213		AL645933.3	-0.00585879		LINC01997	-0.00404124
OR5B3	0.00126233		LINC00476	0.00754982		OTUD6B	-0.00586225		AC073346.1	-0.0040436
AC007527.1	0.00126106		AL590399.1	0.00754736		SLX1A	-0.00586425		CNPY3	-0.00404925
PLEKHJ1	0.00125865		BARHL2	0.00753977		C20orf144	-0.00586431		AC016925.3	-0.00404938
KIF4B	0.00125814		AL121821.2	0.00753977		GDAP2	-0.00586433		NUF2	-0.00405117
AC017074.2	0.00125786		HEYL	0.00753602		AC087379.1	-0.00586892		ANKAR	-0.0040531
AL049840.3	0.00125742		NEURL1	0.00753438		ALDH1B1	-0.00587318		AL021918.4	-0.00405377
AC110716.2	0.0012556		AC010273.2	0.00753325		LRIG2-DT	-0.00588089		PSMA2	-0.00405473
ARHGAP9	0.00125385		GJA10	0.00752531		AL355306.2	-0.00588359		AC024563.1	-0.00405693
SCAANT1	0.0012532		CPN1	0.00752531		LINC02030	-0.0058868		ZNF211	-0.0040575
AC100849.2	0.00125264		FBXO24	0.00752514		AL078644.2	-0.00588688		RPL27	-0.00405754
MRAP	0.00125236		SOBP	0.00752112		ARHGEF9-IT1	-0.00588753		AC007613.1	-0.00405796
IL10	0.00125081		AC117834.2	0.007521		SCUBE1	-0.00589041		AL117378.1	-0.00406264
FSIP1	0.00124538		ANKRD66	0.00751979		IGDCC4	-0.0058911		AL390786.1	-0.00406264
ADH6	0.00124535		SMIM6	0.00751934		MEX3B	-0.00589601		AL929601.1	-0.00406264
NXPE2	0.00124509		LINC02014	0.00751871		AC016831.5	-0.0059006		LSM1	-0.00406292
AL592071.1	0.00124396		CACFD1	0.00751869		MAPRE3	-0.00590093		AC109361.1	-0.00406518
CYP17A1	0.00124355		AC025038.1	0.00751728		AL358472.5	-0.00590793		PARD3-AS1	-0.00406551
AL596257.1	0.00123962		CAPS	0.00751176		NAGLU	-0.00591014		DNAJC8	-0.00406869
GSTK1	0.00123941		VAX1	0.00751129		PANK2	-0.00591211		LINC02751	-0.00407008
CDC42	0.00123647		DSTYK	0.00751062		AC079089.1	-0.00591506		AL353681.1	-0.00407118
RAB34	0.00123572		SESTD1	0.00750844		AL359555.2	-0.00591579		AC082651.3	-0.00407589
OR2Z1	0.00123459		LYSMD1	0.00750722		ZFAND5	-0.00591812		ADH1B	-0.00407589
SKOR2	0.00123397		THAP8	0.00750269		LRRC37A3	-0.00591969		AC123777.1	-0.00407589
AC104590.1	0.00123123		AL357054.3	0.00750119		AF064860.2	-0.0059286		GNA15	-0.00407589
LINC00374	0.00122955		AL117341.1	0.00749855		SAA2	-0.00592908		PSORS1C1	-0.00407611
BX088723.1	0.00122869		ANXA6	0.00749773		AC007620.3	-0.00593478		SNRNP35	-0.00408286
AC133565.1	0.00122803		AL359697.1	0.00749767		OR51B4	-0.00594703		AL137127.1	-0.00408312
LINC01289	0.00122742		LZTR1	0.00749139		FOXO3B	-0.00594948		CPNE3	-0.00408465
JOSD1	0.00122704		WDR86	0.00749123		UCK1	-0.00595637		AC156455.1	-0.00408525
DSCAS	0.00122684		THORLNC	0.00749093		DCTN4	-0.0059579		ATXN10	-0.00408758
NR4A3	0.00122599		PDHB	0.00749011		USP28	-0.00596284		GNG11	-0.0040925
CD163L1	0.00122547		AC005730.3	0.00748854		MTX1	-0.00597507		FAM157C	-0.00409455
SNAI2	0.0012249		TMEM213	0.0074846		DYM	-0.00597951		AP006248.4	-0.00409492
AC006205.2	0.00122283		IGFL4	0.00748046		AL049649.1	-0.00598276		DEFB108B	-0.00409588
AL445588.1	0.00122264		LPAR4	0.00747947		ARAF	-0.0059833		ZNF385D-AS1	-0.00409927
AC132938.2	0.00122168		NEURL1B	0.00747804		SNAP23	-0.00598822		LINC01832	-0.00410113
AC008551.1	0.00121984		PYCR1	0.00747545		MCCC2	-0.00599307		FAM242E	-0.0041024
RGL4	0.00121882		SPINK13	0.00747491		SDHAF4	-0.00599501		KDM3B	-0.00410695
G2E3-AS1	0.0012182		CNMD	0.00746824		AC087477.5	-0.00599811		AC104002.3	-0.00411203
AC137561.1	0.00121703		AC012379.1	0.00746748		MXD3	-0.0060013		SGO2	-0.00411218
GBGT1	0.00121695		CD72	0.0074655		RHD	-0.00600736		CD2BP2	-0.00412202
XRCC5	0.00121668		AL353764.1	0.00745302		TRIM7	-0.00600837		HEATR9	-0.00412582
FCMR	0.00121305		TOP3A	0.00745204		AC004949.1	-0.00600974		AL591684.1	-0.00414736
CCL28	0.00121183		LUNAR1	0.00745112		RBM12	-0.00601027		TP53BP1	-0.00414747
CBX4	0.00121065		ZNF136	0.00744895		AC104656.1	-0.00601098		PIK3C3	-0.0041483
HPS3	0.0012078		PIGC	0.00744846		AC011468.3	-0.00601098		SNRNP200	-0.00415577
AC073111.1	0.00120758		SLC2A3	0.00744701		ERICH6	-0.00601325		ERI2	-0.00415753
AL137027.1	0.00120651		COLQ	0.00744518		AC093827.4	-0.00601398		LINC01309	-0.00415778
NDC80	0.0012054		IL17RD	0.00744513		NR5A2	-0.00601533		AC007132.1	-0.00415951
AC015908.2	0.00120426		AP000281.2	0.00744497		NCF4	-0.00603107		FECH	-0.00415952
AC217774.1	0.00120407		XPNPEP3	0.0074448		AGPAT1	-0.00603296		AC095033.1	-0.00416051
AD001527.1	0.00120323		LETM1	0.00744362		AL049557.1	-0.00603714		AC018685.2	-0.00416444
HCAR2	0.00120199		PRKD1	0.00744358		SRP14-AS1	-0.00604085		AC011483.2	-0.00416468
AC011455.6	0.00120106		LRP6	0.00743533		SPATA45	-0.00604095		SPATA16	-0.00416509
GLP1R	0.00119991		BEND7	0.00742993		MPHOSPH9	-0.00604176		BEAN1-AS1	-0.00416784
STXBP2	0.00119802		AC026803.1	0.00742762		TGM6	-0.00604295		TMEM106B	-0.00416812
AC123786.1	0.00119643		GOLGA6L10	0.00742695		AL354813.1	-0.00604295		AC035139.2	-0.00416868
TPM1-AS	0.00119563		SNHG18	0.00742561		AC008751.3	-0.00604535		SORCS3-AS1	-0.00416968
SLC38A11	0.00119537		L3MBTL3	0.00742377		RELN	-0.00605069		TGM4	-0.00417054
C1QTNF9B	0.00119344		CNTN5	0.00741699		AC007684.2	-0.00605595		MFAP5	-0.00417459
CFB	0.00119151		POM121	0.00741601		NXF5	-0.00605691		AC092687.3	-0.00417582
TCEAL6	0.00119118		SPATA3	0.00740965		RFPL3S	-0.00607356		MIR124-2HG	-0.00417738
AC007663.2	0.0011906		PTPRA	0.00740611		CCAR1	-0.00607398		ZNF350-AS1	-0.00417829
AL356489.2	0.00119054		TST	0.00740592		LINC01494	-0.00607492		SLC38A8	-0.00417906
AL807752.4	0.00119031		OR4M2	0.00740434		CNPY2	-0.00607599		ZNF679	-0.00418193
LINC01710	0.00118858		NAPA-AS1	0.00740063		EIF3K	-0.0060781		MYO5B	-0.00418218
KCNU1	0.00118848		ZNF165	0.00739995		WDR78	-0.00609082		GASAL1	-0.00418307
LINC01936	0.00118594		SERP2	0.00739945		TMEM108-AS1	-0.00609341		LINC00205	-0.00418349
SHANK2-AS1	0.00118508		CDK7	0.00739818		LINC02137	-0.00609362		DCTN6	-0.0041845
PPP1R2B	0.00118497		FAM237A	0.00739733		KIF14	-0.00609414		AC009682.1	-0.00418674
CYGB	0.0011806		AC008170.1	0.00739682		LIFR-AS1	-0.00609823		CXorf40B	-0.00418863
TGFB1I1	0.00118052		AC092145.1	0.00739435		ARL13B	-0.00609825		NDUFAF7	-0.00419071
AP003550.1	0.00117914		FAM124B	0.00738073		AC087500.1	-0.00610184		INF2	-0.00419223
MNX1	0.00117906		AC123905.1	0.00738073		AC018398.1	-0.0061069		AC010331.1	-0.00419418
SEMA6B	0.00117891		VAC14-AS1	0.00737545		LINC00837	-0.0061069		NOXRED1	-0.00419573
LINC00370	0.0011789		AC092828.1	0.00737506		AP000679.1	-0.0061069		LINC02102	-0.00419986
MUCL1	0.00117858		TFAP2A-AS1	0.00737365		AL157912.1	-0.00611276		AL355483.1	-0.00419988
AL161645.1	0.00117777		AC099482.2	0.00736987		PTPN5	-0.00612254		AL049552.2	-0.00420156
FGF14-AS1	0.00117756		AC024361.2	0.00736929		SLC9A8	-0.00612298		AC117373.2	-0.00420487
OR5K2	0.00117707		SLC5A11	0.00736531		AC132219.1	-0.00612604		ALKAL1	-0.00420507
AC007991.3	0.00117689		AC009275.1	0.00736373		AL157392.3	-0.00612617		MARS2	-0.00420681
VWA7	0.00117689		OPRL1	0.00735974		TBC1D10C	-0.00613008		B3GNT8	-0.00420844
AC007450.1	0.00117604		LINC01545	0.00735729		AC073167.1	-0.00613217		AC138207.2	-0.00421332
MSMP	0.00117437		AL121772.1	0.00735339		AC078828.1	-0.00613887		SPINK6	-0.00421749
LINC01726	0.00117422		ZFP69	0.00735296		AL445288.1	-0.00613887		DLX5	-0.0042217
HCN4	0.00117197		ACSM2A	0.00735181		GRAMD2A	-0.0061403		AL031293.1	-0.00422229
CARTPT	0.00117083		HSF4	0.00735046		AP001001.1	-0.00614046		AC005076.1	-0.00422245
AC009269.2	0.00117073		AC024267.3	0.00734926		SDF4	-0.00614099		AP000223.1	-0.004226
AL590004.3	0.0011703		TMEM229A	0.00734921		AL354950.2	-0.00614648		EHD3	-0.00422666
AC022778.1	0.00116998		AL663058.2	0.00734734		AC068658.1	-0.00615423		C1QTNF8	-0.00423009
AL159169.3	0.00116703		FUBP3	0.00734622		IL6R	-0.00615659		TBC1D2B	-0.00423235
AC091588.2	0.00116559		FHOD1	0.00734154		LINC00893	-0.00615695		PPP1R36	-0.00423339
SH2D1B	0.00116518		ECM1	0.00734125		FAM85B	-0.00616757		MCOLN2	-0.00423469
AC107884.2	0.0011646		AC011247.1	0.00733736		NECAP2	-0.00617028		AL929236.1	-0.00423786
MTHFR	0.001164		LINC01967	0.0073372		AC007298.1	-0.00617084		AC018511.2	-0.00424552
OR5B21	0.00116216		FNBP1L	0.00733675		AC008906.1	-0.00617094		L2HGDH	-0.00424554
ATP6V0A4	0.00116192		RRP12	0.00733531		CCT6B	-0.00617127		GATAD1	-0.00424614
EMX2OS	0.00116095		PUSL1	0.00733499		GRIFIN	-0.00617335		TMEM156	-0.00424731
LINC00111	0.00115963		METTL2B	0.00733489		DOCK10	-0.00617759		ZNF132	-0.00424808
LINC01884	0.00115919		AL359921.2	0.00733333		LINC01571	-0.00617799		AC063926.1	-0.0042486
LINC01701	0.00115797		CARS-AS1	0.00733078		CBSL	-0.00617876		TMCO1	-0.00425573
GYG2	0.00115653		MIR3659HG	0.00732916		NUBP2	-0.00618058		PNMA8B	-0.00425665
AC011374.2	0.00115647		NLRP2	0.00732558		AC119396.2	-0.00618135		SPG11	-0.0042589
OR5V1	0.00115443		ZNF696	0.00732398		LINC02661	-0.00618237		AC104170.2	-0.00426036
AC079414.3	0.00115278		UBL3	0.00732187		TUBB	-0.0061836		MED12	-0.00426711
MRTFA-AS1	0.00115254		CHMP7	0.00732021		AC008781.1	-0.00618482		AC008079.1	-0.00427742
HIST1H1E	0.00115219		C11orf45	0.00731994		FAM221A	-0.0061866		CFAP46	-0.00427769
AL450992.3	0.00115106		AC114971.1	0.00731815		CR382287.2	-0.00618739		SNX8	-0.00428041
AL121888.2	0.00115018		SYNJ2	0.0073161		ZDHHC23	-0.00618873		AC005614.1	-0.00428064
DEFB125	0.00115002		HNF1A-AS1	0.00731559		TBX1	-0.00619007		AC113139.1	-0.00428373
DGKK	0.00114785		SLAIN1	0.00731403		PRKG2	-0.00619315		RP9	-0.00428391
PKP1	0.00114688		CRB2	0.00731375		AC116158.3	-0.00619388		AC108690.1	-0.00428797
GET1	0.00114678		URB2	0.00731294		AC087276.1	-0.0062004		AC013549.1	-0.00428797
AP000893.2	0.0011466		TMEM236	0.00731077		NEUROG2	-0.00620282		AL354994.1	-0.00429061
LINC01689	0.00114646		RDH12	0.00731057		LINC02319	-0.00620282		AGTPBP1	-0.00429079
GCM1	0.00114621		AL096701.3	0.00731036		AC009055.1	-0.00620382		LSM4	-0.00429369
AC004835.1	0.00114511		P2RY2	0.00730844		TUFT1	-0.0062065		ASAH1	-0.00429476
C1R	0.0011447		AC079760.1	0.00730822		LCN6	-0.00621343		AC127024.4	-0.00429594
AC022498.1	0.00114424		SLC16A7	0.00730487		BUB1	-0.00621694		AL445685.1	-0.00430242
CFAP52	0.00114375		NACAD	0.00730152		ADGRL3-AS1	-0.00621703		LINC01877	-0.00430467
AC008938.1	0.00114248		AL138694.1	0.00730072		AC010789.2	-0.00621859		VWF	-0.00431007
AC073314.1	0.00114205		QTRT1	0.00730049		FAM122B	-0.00621921		LOXL1	-0.00431122
CTC1	0.00114099		SMIM9	0.00729398		EWSR1	-0.00621937		AC131009.3	-0.00431141
PNLIPRP1	0.00114017		TRAPPC12-AS1	0.0072911		AL137246.2	-0.00622797		ZNF845	-0.00431185
AL161729.2	0.00113892		CDHR1	0.00729087		CSNKA2IP	-0.00623185		CYP3A7	-0.00431249
AC117503.5	0.00113689		NR2F6	0.00728659		PRKAR1B	-0.00623361		KLHL17	-0.00431641
CARD16	0.00113683		SLC38A9	0.00728622		FCN1	-0.00623479		GPR179	-0.00431897
SERPINB2	0.001136		AC007952.2	0.00728481		CYP4F22	-0.00623479		LINC01521	-0.00431935
PARP15	0.00113354		CDH17	0.00728458		CEACAM4	-0.00623479		AC093673.2	-0.00432054
AC120049.1	0.0011334		AL365273.1	0.0072826		AL590282.2	-0.00623479		VAMP4	-0.00432068
AP000911.1	0.00113328		CACNA1G	0.00727953		MAST1	-0.00624139		C6	-0.00432163
AC083843.2	0.00113206		MIF4GD	0.00727746		SNRPE	-0.00624209		SLC30A4	-0.00432515
AL583827.1	0.0011318		AC107027.3	0.00727518		AC006372.3	-0.00624396		FAM9C	-0.00432773
GDF5OS	0.00113077		GPRASP2	0.00727102		SMN2	-0.0062441		AC009318.3	-0.00432907
TMC3	0.00112869		AC092718.4	0.00727004		ACVR2B-AS1	-0.00625095		AL591848.2	-0.00433292
AC021683.1	0.00112866		AP000781.1	0.00726507		TONSL	-0.00625502		CACNG6	-0.00433319
AP003062.2	0.00112736		DALRD3	0.00726022		KIF21B	-0.00625544		AC073073.2	-0.00433336
UNC93B1	0.00112622		STIM2-AS1	0.00725061		SYNGAP1	-0.00625738		AC026790.1	-0.00433409
VGLL3	0.00112558		ABHD17C	0.00724883		SMIM14	-0.00626048		FABP1	-0.00433811
AC009021.1	0.00112267		AL121890.4	0.00724812		OSBPL5	-0.00626143		Z98752.4	-0.00433884
AP002852.1	0.00112173		CATSPER1	0.00724613		KATNAL1	-0.00626451		DCTN1	-0.0043389
CELA3B	0.00112123		NALCN-AS1	0.00724508		AC110609.1	-0.00626676		AP002478.1	-0.00434073
LINC00841	0.00112056		FAF2	0.00724465		ISL1	-0.00626676		AC093240.1	-0.00434099
CCDC8	0.00112035		CNTROB	0.00724387		AC023794.3	-0.00626676		KCNQ1-AS1	-0.00434603
OR4F4	0.0011194		ZNF780B	0.00724086		AC092114.1	-0.00627419		TADA1	-0.00435843
OR4F5	0.0011194		LINC02027	0.00723614		LINC00607	-0.00627628		AC012568.1	-0.00435844
SSTR2	0.00111915		NCF4-AS1	0.00723431		AC083900.1	-0.00629057		SLC1A1	-0.00435871
AC020763.1	0.00111912		AL136305.1	0.00723274		AC012613.1	-0.0062957		AL357079.2	-0.00436013
AC068658.1	0.00111905		NCR1	0.00723233		LINC01068	-0.00630128		HAX1	-0.00436512
CT70	0.00111751		BHLHE40-AS1	0.00722423		INPP5A	-0.00630758		SLTM	-0.00436547
AC084361.1	0.00111749		ZNF679	0.00722169		ATP10A	-0.00630796		TTLL1	-0.00436558
RFX6	0.00111677		LAMB1	0.00721361		MRPS15	-0.00631041		C11orf80	-0.00436693
MIR31HG	0.00111509		AL009176.1	0.00721354		RREB1	-0.00631201		OR51B5	-0.0043675
AC016396.1	0.00111452		AC079203.2	0.00721237		NFKBIB	-0.0063147		AC020661.1	-0.00437021
SLC52A3	0.00111448		SFSWAP	0.00721109		TMEM216	-0.00631523		GLT8D1	-0.0043705
ANKDD1A	0.0011135		LINC01952	0.00720803		LINC02569	-0.00632213		THAP7	-0.00437222
AL591888.1	0.00111248		AC011257.1	0.00720797		BYSL	-0.00632502		FAM110D	-0.00437242
UBE2C	0.00111217		KTN1-AS1	0.00720793		PODNL1	-0.00632636		MICOS13	-0.00437404
POU5F1	0.0011121		AGAP1-IT1	0.00720724		PWWP2B	-0.00632683		SUCLA2-AS1	-0.00437436
HSD17B2	0.00111162		AC108734.4	0.00720351		AL109627.1	-0.00632795		SIRPB2	-0.00437447
OR1B1	0.00111105		AC139530.3	0.00719803		LHX9	-0.00633071		GAS1RR	-0.00437495
PSMA6	0.00111018		AC012313.9	0.0071978		AC018926.3	-0.00633071		STARD10	-0.00437863
BTBD11	0.0011089		AC084048.1	0.00719278		BTBD10	-0.00633877		CASP6	-0.00438014
RNF111	0.00110791		AC093903.1	0.00719278		ZSCAN21	-0.00633914		CYP2W1	-0.00438075
RARA-AS1	0.0011076		SDC3	0.00719201		LINC02118	-0.00634049		RSF1-IT2	-0.00438169
RTN4RL2	0.00110695		AC079414.1	0.00719063		TLR9	-0.00634081		MORC3	-0.00438794
RXFP2	0.00110525		AC003682.1	0.00719032		AF129075.3	-0.00634159		Z93403.1	-0.00438923
MS4A2	0.00110375		AC010387.1	0.00718966		ISM1	-0.00634781		AL133163.3	-0.0043903
SOX13	0.00110364		PAX9	0.00718793		AC233701.1	-0.00634861		FUT5	-0.00439039
RFXANK	0.00110095		WDCP	0.0071847		AC010677.2	-0.00635066		CDHR2	-0.00439102
AP000944.1	0.00110092		PLPPR2	0.00718126		AC119424.1	-0.0063534		ACBD3-AS1	-0.0043925
AL135818.1	0.00110075		MARS2	0.00717929		AL031666.2	-0.00635397		EDC4	-0.00439365
ACSM2A	0.00109855		HOXC6	0.00717832		RSL1D1	-0.00635446		AC016687.3	-0.00439401
AC005083.1	0.00109728		MRPL42	0.00717307		LYST-AS1	-0.00636268		AP001267.3	-0.00439457
AC008914.1	0.001097		LINGO3	0.00716268		YIF1B	-0.00636653		DLX2-DT	-0.00439585
NPY5R	0.00109694		CLEC4C	0.00716222		MANSC4	-0.00636932		SMIM29	-0.00439913
SLC13A5	0.00109643		AC127035.1	0.00715674		TACC1	-0.00637697		KMT2D	-0.00440034
SMG7-AS1	0.0010945		MMP20	0.00715584		FECH	-0.00638027		AC004556.3	-0.00440059
ID2	0.00109432		AC025284.1	0.0071541		AC138409.3	-0.00638036		AC092894.1	-0.00440075
AC079896.1	0.0010941		TECTB	0.0071494		KMT5C	-0.00638712		AC079921.1	-0.00440347
LDLRAD4-AS1	0.0010933		AC008766.1	0.00714286		AC097359.3	-0.00638898		CHGA	-0.0044037
MAP3K15	0.0010911		ZNF76	0.00714099		TIMM50	-0.00638917		LDLRAD2	-0.00440726
UNC13C	0.00109078		C13orf42	0.00714069		AC108063.1	-0.00639045		LINC02635	-0.00440726
ANKRD16	0.00108898		BLOC1S3	0.0071293		POGLUT3	-0.00639079		BEX2	-0.00441001
BX546033.1	0.00108863		AP003068.2	0.00712753		SACM1L	-0.0063929		AC004862.1	-0.00441091
CYP21A2	0.00108851		FRY-AS1	0.00712609		MIR31HG	-0.00640301		SLC25A17	-0.00441225
AC097381.1	0.00108685		HYMAI	0.00712101		SOD1	-0.00640458		EMCN	-0.00441339
LDHD	0.00108684		AC091965.4	0.00712049		TMEM208	-0.00640677		WASF3-AS1	-0.00441925
AC009229.2	0.0010858		AC005609.1	0.00712049		DNAJC14	-0.00640748		LINC01746	-0.00442052
AL163932.1	0.00108429		PCDHB3	0.00712049		AL008725.1	-0.00640946		PIH1D2	-0.00442106
CFAP97D1	0.00108359		AC115676.1	0.00712049		AC092720.1	-0.00641327		AL121809.1	-0.00442114
JAML	0.00108327		HCAR3	0.00712049		AC018695.9	-0.00642123		FAM72D	-0.00442166
AF111169.2	0.00108238		LINC01856	0.00711536		AC136297.1	-0.00642239		AL136456.1	-0.00442168
LINC01254	0.00108213		RETSAT	0.00710408		AL589765.1	-0.00642323		CASC17	-0.00442491
DIRAS2	0.00108093		RHAG	0.00709656		AC025871.2	-0.00642663		AC007493.1	-0.00442573
TDP2	0.00108		AL355075.2	0.00709157		AP003174.1	-0.00642663		AL132989.2	-0.00442604
AL032819.1	0.00107939		C4orf47	0.00708886		INHBC	-0.00642663		NR4A3	-0.00442811
LINC00927	0.00107931		MAPKAPK5	0.00708864		MMADHC	-0.00642705		AC010307.3	-0.00442822
AC068389.2	0.00107869		AC003991.1	0.00708798		SLC26A4-AS1	-0.00642788		AC002563.1	-0.00443006
AC010983.1	0.00107315		ADGRE5	0.00708705		SEMA3B-AS1	-0.00642797		LPAR5	-0.00443261
AL136119.1	0.00107314		UPP2	0.00708691		AC136431.1	-0.00643047		EGFL7	-0.00443746
AL354760.1	0.00107262		ZIC4	0.00708219		TYROBP	-0.0064357		LATS1	-0.00443835
AC012558.1	0.00107227		AC073912.1	0.00708103		AL359237.1	-0.00643712		DCTD	-0.00443967
TEDDM1	0.00107182		AP005059.1	0.00707969		PEX19	-0.00644172		DNM3OS	-0.00443998
AC004148.1	0.00107153		ANKRD27	0.00707937		GOLGA6L9	-0.00644466		SMIM31	-0.00444098
LINC01643	0.00107063		E2F8	0.00707712		AC083880.1	-0.00644507		ACTN1-AS1	-0.00444227
DUS3L	0.00107055		AC006111.2	0.00707346		AL589863.1	-0.00645382		AC087749.1	-0.00444523
LINC02191	0.00106976		AL353704.1	0.00707215		CITED2	-0.00645524		AC105429.1	-0.00445034
AC012363.1	0.00106815		ATP1B2	0.00706724		ERLIN1	-0.00645701		CD300A	-0.00445303
SSC4D	0.00106811		RASGRP2	0.00706592		AC027335.1	-0.0064586		MFN2	-0.00445526
AP003307.1	0.00106745		MLXIP	0.00706585		TRMT2B	-0.00646406		KCNH2	-0.00445805
AC107208.1	0.00106658		AC008443.2	0.00706266		SLC23A3	-0.0064652		ZNF416	-0.00445834
MYCL	0.00106613		AL352979.2	0.00706266		AC008060.3	-0.00646663		SLIT1	-0.00445853
ACVRL1	0.00106493		AC107909.2	0.00706226		CENPW	-0.00646979		GEM	-0.00445908
AC106818.2	0.00106304		GAS6-DT	0.00705936		AC117453.1	-0.00647472		AP002770.1	-0.00446028
AC008539.1	0.00106209		AC112493.1	0.00705737		AC096992.2	-0.00647667		AC099791.2	-0.00446056
AC004941.1	0.00106208		AC006042.1	0.00705719		AL358134.1	-0.00647951		AC090001.1	-0.00446104
AC098595.1	0.00105936		AC037487.1	0.00705595		ZNF556	-0.0064796		ZNF829	-0.00446472
AC005908.3	0.00105853		RCAN3AS	0.00705328		AC024559.1	-0.00647975		FXYD6	-0.00446501
AC110800.1	0.00105817		DPYSL3	0.00705208		ENOPH1	-0.0064812		USP48	-0.00446822
AL137139.2	0.00105635		SUMO3	0.00705138		TMEM70	-0.00648344		CPED1	-0.00446936
AC078820.2	0.001056		GDF15	0.00705106		AL031587.4	-0.00648415		GCFC2	-0.00447224
LINC00239	0.00105548		AL161665.1	0.00704963		AC124248.2	-0.00648513		SRD5A1	-0.00447275
AC004918.4	0.00105404		ATXN2-AS	0.0070482		AL049828.2	-0.00648682		AC004837.4	-0.00447322
C15orf62	0.00105146		CGNL1	0.00704228		SSR2	-0.00648708		LINC02613	-0.00447401
LINC01944	0.00105059		SUGCT	0.00704199		AC046168.1	-0.00649057		LINC01549	-0.00447504
AC005692.1	0.00104912		AMER1	0.00704074		AC087482.1	-0.00649192		AL137100.3	-0.00447606
U2SURP	0.00104597		AP001178.3	0.00703897		AC090907.2	-0.00649758		AC097359.2	-0.00447622
ARPC4	0.00104321		RNF121	0.00703466		SETMAR	-0.00650119		AL451105.2	-0.00447652
TUBB8	0.00104299		U73166.1	0.00703104		AC027601.1	-0.00650906		LINC01312	-0.00447932
ANKS4B	0.00104166		ZAR1L	0.00702908		CLEC7A	-0.00651505		AL049765.1	-0.00448011
AL606491.1	0.00104144		CERS1	0.00702857		AC079354.3	-0.00652228		CHRNA7	-0.00448014
AL360091.1	0.00104108		SP2	0.00702546		C3orf85	-0.00652255		BRWD1-AS2	-0.00448054
TWIST1	0.0010404		SNTA1	0.00702046		LINC02469	-0.00652255		AC009163.4	-0.00448055
ALLC	0.00103954		AC012291.2	0.00701929		AC079907.2	-0.00652255		AC138512.1	-0.00448071
CATSPER4	0.00103868		WDR34	0.00701726		PHOSPHO1	-0.00652255		AL157392.4	-0.00448222
NPIPA9	0.00103803		SPATA22	0.00701386		CDK2AP2	-0.00652336		DHCR24-DT	-0.00448809
PADI6	0.00103739		AC020931.1	0.00701242		AL355835.1	-0.00652464		AL358472.4	-0.00448884
MALL	0.00103532		AC007370.2	0.00701153		SRC	-0.00652832		AL445222.1	-0.00448903
AC023794.5	0.00103448		AL121928.1	0.00700918		ZNF404	-0.00652945		AL135791.1	-0.00449598
CSNK1G2	0.00103435		SMPD4	0.00700555		CBX8	-0.00653089		AP003100.2	-0.00450102
AC005522.1	0.00103418		MST1	0.00699704		BICD2	-0.00653835		AL139123.1	-0.0045023
AC023830.1	0.00103365		C8B	0.00699582		MPP3	-0.00653947		ARPC5	-0.00450266
AC093725.2	0.00103324		BEND2	0.00699037		PRPH2	-0.00653958		AL031587.3	-0.00450473
KIAA2012-AS1	0.00103282		MYH7B	0.00699003		AC108134.3	-0.00654294		LINC02476	-0.00450722
AP005482.3	0.00103234		AL138921.2	0.00698475		AC092902.4	-0.00654313		AP000907.2	-0.00451242
AC104237.2	0.00103218		MINK1	0.00698397		ATPSCKMT	-0.0065488		AC009108.3	-0.00451549
AC079790.2	0.00103004		SYNRG	0.00697798		AC004584.3	-0.00655292		CBLC	-0.00451827
CDH3	0.00102977		Z98884.2	0.00697591		OR8A1	-0.0065537		LCMT1	-0.00452366
AC092687.3	0.0010294		AC087883.2	0.00697591		CD3G	-0.00655452		ADGRL4	-0.00452522
SMIM36	0.00102933		MPZL3	0.00697461		LINC02258	-0.00655452		OCIAD1-AS1	-0.00452598
SNURF	0.00102797		AC015712.1	0.00697412		NSMCE4A	-0.00655656		AC092100.1	-0.00452642
AC127496.3	0.00102438		AC005104.3	0.00697282		ZNF181	-0.00655801		AC074135.1	-0.00453168
AC107982.2	0.00102373		SLC23A1	0.00697147		DHX35	-0.00655912		AC104137.1	-0.00453229
LINC02209	0.00102272		LPAR2	0.00696805		ZNF101	-0.00656198		AC245100.1	-0.0045326
LAD1	0.00102197		PSKH1	0.00696756		SMAD5	-0.00656359		CLCF1	-0.00453611
SEMA4F	0.0010204		AL390961.2	0.00696661		SART3	-0.00656557		AC107294.1	-0.00453648
TPPP2	0.00101988		AC100827.4	0.00696475		COPS5	-0.00656626		PIK3R5	-0.00453873
AL669970.3	0.00101859		CARD9	0.00696024		NHLRC1	-0.0065675		PTTG1	-0.0045392
LINC01537	0.00101727		CHST8	0.00695753		LINC02345	-0.00656856		CHRNB1	-0.00453967
AF235103.1	0.00101518		AL162311.1	0.00695055		AP005136.3	-0.0065693		AP000894.3	-0.00453981
TMEM202	0.00101507		TOLLIP	0.00695023		AC025159.1	-0.00657201		AC111194.2	-0.00454562
CDRT15	0.0010144		AC026333.4	0.00694916		AC004556.3	-0.00657811		TM6SF1	-0.00454602
PDZK1	0.00101349		AL133335.2	0.006947		TMEM150C	-0.00657829		AC093525.4	-0.00454675
AL390763.1	0.00101222		LINC02625	0.00694415		AC100849.2	-0.00658111		CCDC116	-0.00454778
CCNDBP1	0.0010105		Z98200.1	0.00694121		FAM242A	-0.0065828		AC004882.3	-0.00455307
AL132780.2	0.00100892		AP000704.1	0.00694113		NAGK	-0.00658332		AC008121.2	-0.00455618
AC130456.5	0.00100839		STPG3-AS1	0.00693275		COG7	-0.00658439		AL359711.2	-0.00455721
AL161457.1	0.0010083		AP002892.2	0.0069303		AL162419.1	-0.00658636		C5orf49	-0.00455796
LINC02298	0.00100798		AC008462.1	0.00692546		AL161912.2	-0.00658649		COL4A2-AS1	-0.00456921
AP001020.3	0.00100789		MATN4	0.00692452		AC087239.1	-0.00658812		SLC30A2	-0.00456989
AC018442.2	0.00100717		AC137579.1	0.00692223		KIF4B	-0.0065906		ANKRD2	-0.00457547
DPYS	0.0010061		AC019171.1	0.00691526		AC007325.2	-0.00659407		TRIM38	-0.00457958
LINC01958	0.00100584		NPIPB6	0.00691461		C12orf74	-0.00659445		AC106865.2	-0.0045843
Z93020.1	0.00100489		AL035045.1	0.00691444		AC244090.3	-0.00659476		ZNF749	-0.00458584
UBE2N	0.0010039		PAIP2B	0.00690949		AL162713.1	-0.00659577		LINC02548	-0.00458783
EFNA4	0.00100335		MAP3K3	0.00690277		EFCAB14-AS1	-0.006596		CEP120	-0.00458924
INAFM1	0.00100288		AC130650.2	0.00690007		TSSK4	-0.00659819		AL590502.1	-0.00459283
LINC01747	0.00100269		LURAP1	0.00689928		ROGDI	-0.00660144		CYBB	-0.0045963
AADACL3	0.00100256		AC005052.2	0.00689884		LINC00534	-0.00660528		AC007029.1	-0.00459729
NDP	0.00100243		LINC01053	0.00689739		NODAL	-0.00660557		IGHMBP2	-0.00459783
TMEM265	0.00100082		CTNNAL1	0.00689125		CDC42-AS1	-0.00660581		LINC02156	-0.00459948
AKR7A3	0.0010004		LRRIQ1	0.00688862		SETX	-0.00660846		AC121761.1	-0.00459952
AC025766.1	0.000999309		H1FX	0.00688733		PEX11A	-0.00660919		MRPL16	-0.00460167
AC067852.2	0.000996533		RRN3	0.00688602		IL20RA	-0.00661498		SELP	-0.00460173
AC026304.1	0.000994064		AC006017.1	0.00688571		CACTIN	-0.00662055		LINC02792	-0.00460609
AC138356.1	0.000994018		AL359643.3	0.0068831		AC026367.3	-0.00663604		AP000561.1	-0.0046084
AP001531.1	0.000993152		ERICH6	0.00688303		JAKMIP3	-0.00663785		LINC01507	-0.00461005
RAX	0.000992669		HAS2	0.00688265		TPX2	-0.00664721		AC022509.5	-0.00461109
HSD3B1	0.000992038		HAUS6	0.00688122		STK36	-0.00664857		TBL1XR1-AS1	-0.00461465
AC245884.1	0.000991952		AC007038.1	0.00688109		AC006252.1	-0.00665257		CHRNA1	-0.00461475
DPRX	0.0009918		LINC01956	0.00687975		LINC01031	-0.00665741		AP003721.1	-0.00461672
TRPC6	0.000991252		LINC00499	0.00687825		LINC01341	-0.00666054		MYH6	-0.00462004
VARS	0.000990612		AL356776.2	0.00687806		ACOT1	-0.00666355		LINC01311	-0.00462033
GPBAR1	0.000990151		LINC02671	0.00687662		ART4	-0.00667234		RGPD4	-0.00462123
PALM3	0.000989834		AC096711.1	0.00687471		WDR90	-0.00667264		NPAS1	-0.00462138
AC022400.1	0.000989465		AL596442.2	0.00687471		HLA-DMB	-0.00667553		BEST4	-0.00462317
AL451065.1	0.000989224		ASAP3	0.00686977		LCTL	-0.00667762		AC099506.3	-0.00462613
AC079612.2	0.000986617		AC106799.2	0.00686968		AL133405.1	-0.00667839		AC087482.1	-0.00462854
GPX8	0.000985362		AC003101.2	0.00686504		PCDH20	-0.00667983		SGSH	-0.00463273
AC123912.2	0.000985129		PFN2	0.00686381		DGCR8	-0.00668025		AL121977.2	-0.00463547
NOA1	0.00098501		TMED2-DT	0.00686187		LINC02261	-0.00668241		AL109653.3	-0.00463751
AC127526.4	0.000983058		DEFB129	0.00686025		CA4	-0.00668241		ZNF785	-0.00463787
AC108050.1	0.000982459		DIPK1B	0.00685616		NUDCD1	-0.00668682		AL391834.1	-0.00463796
PCDHGC4	0.000982153		TRAPPC2B	0.00684925		BNIP2	-0.00669113		MARCKSL1	-0.00463875
AC109462.1	0.000980385		NCKAP5-AS1	0.00684581		AL031846.2	-0.00669389		AL161938.1	-0.00464058
GJA10	0.00098009		AC004941.1	0.00684579		AC063948.1	-0.00669919		AC011317.1	-0.00464396
AC018557.3	0.000979581		AL353608.3	0.00684579		PPIA	-0.00670705		FOXM1	-0.00464506
ATP12A	0.00097914		LINC02317	0.00684579		SCCPDH	-0.00671088		AC024475.1	-0.00464681
KCTD16	0.000977305		AC020928.1	0.006843		MPLKIP	-0.00671454		PGBD5	-0.00465021
LINC02136	0.000976986		SH3BGR	0.00684153		CCDC170	-0.0067162		AC097634.2	-0.00465111
LINC02032	0.000976513		FAM170B-AS1	0.00684087		AC079822.1	-0.00672065		ACKR4	-0.00465326
ANGPT1	0.000976103		SYT3	0.00684084		AC007938.1	-0.00672336		AC006041.1	-0.00465498
COX10	0.000973693		FAM71F2	0.00684059		ZFHX2	-0.00672413		AC079776.5	-0.00466217
LINC01654	0.00097223		CD2AP	0.00683713		HYAL2	-0.00672542		ZNF214	-0.00466299
AC022201.1	0.000972093		AL121908.1	0.00683591		MAPK11	-0.00672656		AC026979.3	-0.00466723
AP001360.2	0.00097113		RHNO1	0.00683508		AC006460.1	-0.00672709		LINC01621	-0.00466806
OR4F21	0.00097099		TSNAXIP1	0.00683505		AC006355.2	-0.00673563		AC133550.2	-0.0046685
AC004156.1	0.000969242		TRIM31-AS1	0.00683133		COA7	-0.0067377		IQCH	-0.00466964
TET2-AS1	0.000969179		MED19	0.00682938		AL390066.1	-0.00674081		AC010333.1	-0.00468008
RNF183	0.000965947		LINC02516	0.00682687		PWWP3B	-0.00674566		AC073236.1	-0.00468562
NCAM1-AS1	0.00096593		TNFRSF25	0.00682126		NLRP8	-0.00674636		MOCS2	-0.0046869
AC069234.5	0.000965909		SNRPN	0.00682066		SLC35G1	-0.00674998		CTU1	-0.0046923
PALM	0.000965662		SOX2-OT	0.00681812		CA6	-0.00676119		AC010336.3	-0.00469332
PLCZ1	0.000964646		AC073869.5	0.00680165		AURKC	-0.00676851		LINC02718	-0.00469401
LINC01900	0.000963608		AC022966.2	0.00680087		RBP7	-0.00677259		LINC00667	-0.00469433
AC106820.6	0.000962897		AC093525.6	0.00680027		HPGD	-0.00677609		CADM1	-0.00469679
SLC28A3	0.000961442		AF131215.5	0.00680005		REPIN1	-0.00677953		PHF24	-0.00470799
AC103726.2	0.00096033		DNAAF4	0.00679609		AC015878.1	-0.00678125		HCRTR1	-0.00470902
OR11H2	0.000959544		EMILIN1	0.00679542		EIF2D	-0.00678489		AC093627.4	-0.00470975
AC133485.7	0.000958864		FAM171A1	0.0067933		AC006270.1	-0.00678733		ZFPM1	-0.00470977
ATP6V1B1	0.00095854		AC091544.5	0.0067906		TM6SF2	-0.00679719		AC254562.2	-0.00471793
B3GNT6	0.000957713		LRRC37A3	0.00678982		AC078795.1	-0.00679733		AC240565.2	-0.00472538
AC004816.1	0.000957699		RABL2A	0.00678954		VEGFD	-0.00679854		AC025521.1	-0.00472538
TRAV41	0.000956777		C1orf105	0.00678621		CCDC186	-0.00680852		LRTM1	-0.00472591
STAC2	0.000956007		AC007881.3	0.00678613		C4BPB	-0.00681031		AL137027.1	-0.00472658
AL359792.1	0.00095457		PAF1	0.0067859		AL355075.2	-0.00681031		FSIP2-AS2	-0.00472982
AC008752.1	0.000954412		AL049840.3	0.00678578		MBD3L1	-0.00681708		GNG4	-0.00473282
IL6	0.000954302		GAPT	0.00678289		AC020908.3	-0.00682064		AL445183.1	-0.00473408
CNN3	0.000954068		FAM184A	0.00678231		GPAT2	-0.00683197		LINC00622	-0.00473445
AC021517.2	0.000953883		CCDC77	0.00678051		ANKRD16	-0.00683377		AL109935.1	-0.00473564
FSCN2	0.000953233		RASEF	0.00677957		TMEM189	-0.00683681		POLR2A	-0.00473583
AP000851.1	0.000952586		DDX54	0.00677947		AMH	-0.00684053		OR4D9	-0.00473864
AMDHD1	0.00095215		AC055811.1	0.00677896		FBXO46	-0.00684108		ZNF560	-0.00474146
CLEC12A	0.00095074		AC084364.3	0.00677783		AC005064.1	-0.00684258		AL691520.1	-0.00474204
AC091073.1	0.000950174		AC010624.2	0.00677683		POLH-AS1	-0.00684265		RAD21-AS1	-0.0047462
SDR9C7	0.00095007		TCF23	0.00675904		BEX1	-0.00684645		PDCD6	-0.00475094
LHX2	0.000949977		RS1	0.00675904		AC023866.2	-0.00684687		AC079768.4	-0.00475135
INTS11	0.000948808		AL513523.3	0.00675594		TSPAN18	-0.00685067		LINC02071	-0.00475307
ZNF385B	0.000948544		DAGLA	0.00675422		AC005394.1	-0.00685716		ZNF579	-0.00475468
AL050402.1	0.000947886		NOTCH3	0.00675394		BOLA3-AS1	-0.00686356		AC104170.1	-0.00475779
AC092127.2	0.000947459		VPS72	0.00675266		PIH1D2	-0.00686961		AC006460.1	-0.00475807
AC104134.1	0.000946601		CR382287.2	0.00675246		AC099066.1	-0.00687149		SLC26A8	-0.0047582
AL357992.1	0.000944447		ANGPT1	0.00675051		AL139240.1	-0.00687425		CCDC89	-0.0047685
AC105265.3	0.000944328		DEGS1	0.00674326		MAGEC1	-0.00687425		STX3	-0.00477302
OR2M5	0.000942316		LRRC37A	0.00674038		NCAPH	-0.00687436		AL136964.1	-0.00477307
AL844908.1	0.000942005		SLC15A1	0.00672717		AP000897.2	-0.0068765		AC027544.2	-0.00477315
MMP1	0.000941419		RBM3	0.00672651		SMN1	-0.00687806		LY6G5B	-0.00477393
BRD7	0.000940137		PIGW	0.0067204		ZNF544	-0.0068794		OSBPL5	-0.00477671
AC005828.5	0.000939928		ADGRB1	0.00672027		EVC	-0.00688214		TCEA3	-0.00477831
AL670729.2	0.00093992		AMFR	0.00671772		CTCF	-0.0068868		OR5C1	-0.0047784
AC107959.1	0.000939196		AP003392.3	0.00671587		SLC35C1	-0.00688866		YIPF4	-0.00477884
AC016553.1	0.000938613		AL683813.1	0.0067099		LINC00235	-0.00688888		BTN3A2	-0.00478046
AC005323.1	0.000937565		C6orf201	0.00670969		IL18	-0.00689019		AC004863.1	-0.00478344
DHRS2	0.000937511		SLCO2A1	0.00669958		PRDX1	-0.00689306		INPP5D	-0.00478823
UBXN2A	0.000936641		RPA2	0.0066978		DR1	-0.00689926		AC004834.1	-0.00478854
AC005909.2	0.000936322		CD2BP2-DT	0.00669517		MGAM2	-0.00690207		DIO2-AS1	-0.00478911
AL445490.1	0.000934461		SLC26A8	0.00669021		FITM2	-0.00690517		AC007906.1	-0.00479049
LINC01607	0.000934139		AL117381.1	0.00668788		RNF157-AS1	-0.0069058		AC011525.1	-0.00479149
AC068722.1	0.000933857		AC005696.3	0.00668675		ARFIP2	-0.00690915		AC116337.4	-0.00479166
C8orf87	0.000933484		ZDHHC11B	0.0066806		AL445490.1	-0.00691146		LINC00251	-0.00479177
AC007861.1	0.000932151		CCDC13-AS1	0.00667702		TYSND1	-0.00691264		CYSTM1	-0.0047971
PDGFA	0.000929403		RAB6A	0.00667681		TTR	-0.00691323		TMEM151B	-0.00479738
AL157823.2	0.000928386		SYAP1	0.00667519		AC092747.4	-0.00691344		EFCAB13	-0.00480107
AC113346.2	0.00092762		AL133477.2	0.00667506		GABRR2	-0.00691491		GPR17	-0.00480184
WNT6	0.000926812		LINC01976	0.0066723		OPA1	-0.00691941		AC012433.2	-0.00480408
LINC02608	0.000925441		PLK5	0.00666799		LIN54	-0.0069252		AC012603.1	-0.0048043
RNASE13	0.000925388		PPP1R13B	0.00666717		AC007298.2	-0.00692618		IFFO1	-0.00480613
ADGRB1	0.000924198		AC091691.2	0.0066635		RP9	-0.00692643		MRAS	-0.00480942
LINC01914	0.000921472		AC004825.3	0.00665984		AC097713.1	-0.00692793		LAMA5	-0.00481037
AC023510.2	0.000921429		AC114803.1	0.00665784		AL139161.1	-0.0069382		UBE2Q2L	-0.00481095
GATA3	0.000921323		AC107294.3	0.00665784		FAM27E3	-0.00693826		AC092376.2	-0.00481096
FMOD	0.000920224		BAMBI	0.00665334		TEX30	-0.00694306		ACOX2	-0.00481341
AC008011.2	0.000919777		STAMBPL1	0.00664849		MED31	-0.00694402		AC134043.2	-0.00481681
AL512380.1	0.000917206		AC007298.1	0.00664327		AC092296.2	-0.00694632		TOPORS	-0.00481687
LINC01964	0.000917089		SENP7	0.00664216		AC005153.1	-0.0069491		AL161785.1	-0.00481947
CD6	0.000916628		NEURL4	0.00664164		AC009141.1	-0.00695283		AAMP	-0.00481976
AC084398.2	0.000915293		AC007681.1	0.00664122		EPM2AIP1	-0.00695755		AL158839.1	-0.00482245
AP000696.2	0.000913284		PHEX	0.00664104		AC073389.1	-0.00695881		AC024361.2	-0.0048264
TMEM26-AS1	0.000912033		AP003352.1	0.00664054		BX005019.1	-0.00696654		BVES	-0.00482902
IL1RN	0.000911895		SEMA6A	0.00663505		POM121	-0.00696681		LINC01661	-0.00483142
AC018398.1	0.000909196		CENPU	0.00662958		AMY1A	-0.00697017		AIPL1	-0.00483417
POLR1E	0.000908899		TNFRSF13B	0.00662892		GRASP	-0.00697129		SLC35B1	-0.0048369
AC017099.2	0.000907854		AC090152.1	0.00662252		PLD6	-0.00697267		SRSF1	-0.00483733
AC008799.2	0.000907588		TAS2R20	0.0066213		WBP1	-0.00697274		AC005736.2	-0.00483748
AP001961.1	0.000906738		CLRN3	0.00661409		TTLL7	-0.0069728		FILNC1	-0.00484081
AL158211.1	0.000906679		AC116366.1	0.0066112		TDRD6	-0.00697978		TAF8	-0.00484118
AC068672.3	0.000906164		SERPINC1	0.00661087		BLID	-0.00698015		AC073534.2	-0.004843
FOXD4L1	0.000905636		AC027612.5	0.00660001		AC023355.1	-0.0069818		UBN2	-0.0048451
C10orf62	0.000905092		VCAN-AS1	0.00660001		ZMYND19	-0.00698725		PAX1	-0.00484576
SOSTDC1	0.000904968		AC126407.1	0.00660001		AC007938.3	-0.00698775		AC092681.3	-0.00484946
ZMPSTE24	0.000904754		LINC01224	0.00660001		AP000842.3	-0.00700198		AC005537.1	-0.00485318
LINC01756	0.00090466		PSD2	0.00659956		USP49	-0.00700403		COMMD7	-0.00485333
ABCC4	0.000903486		CES5A	0.00659743		POLA2	-0.00700433		AC104699.1	-0.00485606
LSM11	0.000903075		NAPEPLD	0.00659269		ASPHD2	-0.00700503		AC009365.3	-0.00485793
AC020917.2	0.000903024		MKNK1-AS1	0.00659224		AL137002.2	-0.007007		AC073114.1	-0.00485955
LINC01239	0.000902682		LINC00526	0.00658969		SLC25A4	-0.00700994		PDK2	-0.00485978
AC107302.2	0.000902526		AL139241.1	0.00658867		AL139423.2	-0.00701168		ZNF469	-0.00486585
AC004812.2	0.000901229		LSM3	0.00658598		AC016876.3	-0.0070133		TTC21B	-0.00486819
AC136698.1	0.000899415		AP000777.1	0.00658555		CCNJL	-0.00701416		LY86	-0.0048706
TUBAL3	0.000899401		LINC00243	0.00658052		AC118658.1	-0.00701546		LINC02489	-0.00487119
APOBEC3C	0.000898528		AC097480.1	0.00657927		BBS7	-0.007016		FTSJ1	-0.00487186
CPO	0.000897015		BVES	0.0065771		LINC01645	-0.00702204		ITPRID1	-0.00487354
TGM6	0.000896917		TMEM86B	0.00657109		CYP2R1	-0.00702801		CCNG1	-0.00487584
AC124784.1	0.000895485		AL132655.2	0.00657109		GAPVD1	-0.00703017		AC108063.1	-0.00487665
CDK17	0.000894663		FSD1	0.0065666		LINC02325	-0.00703056		C11orf65	-0.00487691
MYH7	0.000892993		AL590787.1	0.00656647		AC144521.1	-0.007033		AC118658.1	-0.00487889
AC096733.2	0.000892826		RABIF	0.00655491		AC105020.3	-0.00703412		UBQLN1	-0.0048806
AC116158.1	0.000890474		LINC01140	0.00655438		HAR1A	-0.00703412		KIRREL2	-0.00488165
AF099810.1	0.00088779		GSTM5	0.00654837		AC087276.2	-0.00703412		AL355377.3	-0.00488232
LINC02650	0.000886205		DCX	0.00654579		ABCA9-AS1	-0.00703923		COP1	-0.00488269
CLSTN2	0.000885993		AHCYL1	0.00654543		INSRR	-0.00704242		AP3M2	-0.00488411
AC096666.1	0.00088322		AC016575.1	0.00654521		AC132803.1	-0.00704982		TNNI2	-0.00488444
MCTP1	0.000883015		AC009509.1	0.00654364		LINC00393	-0.0070543		HSD3B7	-0.00489015
AC021188.1	0.000881472		FAIM	0.00654327		NME8	-0.00706114		AC004921.1	-0.00489222
ABCB5	0.00088128		AC104809.1	0.00654218		NR2C2	-0.00706173		PYCR3	-0.00489305
AF064860.2	0.000880381		ELAVL1	0.00654076		AL691420.1	-0.0070618		TOM1	-0.00489307
AC074011.1	0.000877526		AL161652.1	0.00653661		CALML6	-0.00706222		AC034102.8	-0.0048951
TRIM5	0.000876848		SMARCD1	0.00653182		AC025682.1	-0.00706375		AC138057.1	-0.0048977
LINC01509	0.000875498		RERGL	0.00652953		AC005786.3	-0.00706469		AC245052.4	-0.0048977
AL031428.1	0.000875446		ARHGAP22-IT1	0.00652921		AC093496.1	-0.00706609		AC005753.2	-0.00489828
Z82186.1	0.000874029		AC087393.2	0.00652863		ZNF705A	-0.00706609		AL008635.1	-0.00489929
AC136475.5	0.000873058		PEMT	0.00652801		PPIL4	-0.00707407		AL513128.2	-0.00489975
LINC00555	0.000872322		COL8A1	0.00652779		RAD9B	-0.00709307		LINC01435	-0.00490024
KLHL41	0.000870746		AL035658.1	0.00652671		AAR2	-0.00709326		AC008691.1	-0.0049023
AL121845.4	0.000870247		AC136604.2	0.00652451		SCN9A	-0.00710204		AC010132.1	-0.00490407
AC025175.2	0.000869869		CISD1	0.00652362		AP000302.1	-0.00710264		AC025174.1	-0.00490599
AL357033.4	0.000869142		GPIHBP1	0.00652165		TRIM14	-0.00710729		ELAVL2	-0.00490643
AC092153.1	0.000868829		AC025043.1	0.00651804		AC211476.2	-0.00711899		PPP4R3A	-0.00490724
AC104770.1	0.000866772		AP000866.1	0.00651661		AL133334.1	-0.00712176		AC080013.4	-0.00491095
AC005261.3	0.000866713		AC023137.1	0.00651576		AC036214.2	-0.00712221		MNX1-AS2	-0.00491095
LINC00934	0.000866158		HMX3	0.00651326		AC002306.1	-0.00712453		CDC40	-0.00491528
AC015909.1	0.000865938		LIPN	0.00651302		PEG13	-0.00712458		AC092645.2	-0.00491553
DTX1	0.000864633		EPB42	0.0065115		AC006504.1	-0.00712605		THTPA	-0.00492119
AC021739.3	0.000863587		PTCD3	0.00651011		AL732314.4	-0.00712935		PSMB8	-0.00492129
AL669970.1	0.000863115		CHST14	0.0065015		AC048382.5	-0.00713618		DHX37	-0.00492303
AC098798.1	0.00086309		AL133268.4	0.00649904		AC073316.1	-0.00713856		MYOC	-0.00492421
ANKRD30A	0.000862377		TMEM63C	0.00649887		AC011120.1	-0.00713972		AC007879.2	-0.00492421
AL136309.3	0.000861075		AC079340.1	0.0064988		AC124290.1	-0.00714235		AC008667.3	-0.00492421
AC138356.3	0.000861063		AC123512.1	0.0064988		NXPE2	-0.00714639		TMEM184A	-0.00492421
GRAP2	0.000859984		AC005144.1	0.0064988		NANP	-0.0071511		AC105133.1	-0.00492421
AC005550.1	0.000858767		MIR22HG	0.00649516		AP005062.1	-0.00715673		BACH1-IT3	-0.00492421
MAGEB2	0.000857044		BNIP3	0.00649258		RNF145	-0.00715838		TNR-IT1	-0.00492643
LNX1-AS2	0.000855954		SGCG	0.00649229		AC006525.1	-0.00716201		SCYL1	-0.0049273
KRTAP5-8	0.000855874		SRCAP	0.00649183		Z93022.1	-0.00716201		AC004969.1	-0.004929
AC005013.1	0.000855258		BX571846.1	0.0064864		POMP	-0.00716529		HLA-DPB1	-0.00492998
AL353604.1	0.000854705		AC008700.1	0.00648625		AP001267.1	-0.0071673		LRRC27	-0.00493233
AC087491.1	0.000854669		AC080013.4	0.00648434		STOX2	-0.00716739		VPS33B	-0.00493272
LINC01260	0.000853601		TTC9B	0.006484		AC099329.1	-0.00716941		TEDDM1	-0.00493746
QRFP	0.000852902		AP001437.2	0.00648387		PTTG1	-0.00717625		JPH3	-0.00493786
AC092490.1	0.000852195		DEGS2	0.00647968		CADM2-AS2	-0.00717813		PTGES3L	-0.00494189
LY6E	0.000851947		AC018362.2	0.0064793		ELFN1	-0.00718341		ETV5-AS1	-0.00494287
LINC01304	0.000851079		ANO7	0.00647592		AP003392.3	-0.00718912		AC005332.7	-0.00494474
AC007728.2	0.000846571		OR2T12	0.00646989		Z97989.1	-0.00719004		SFT2D2	-0.00494537
SERPINB5	0.000846125		TMPRSS5	0.00646511		ZBTB3	-0.00719283		BX324167.1	-0.00494637
AC068993.2	0.000845945		RBX1	0.00646498		AC118755.2	-0.00719439		LY6E	-0.00495712
NSMF	0.000845076		RYR3	0.0064642		LINC01591	-0.00719894		LAMP5-AS1	-0.00495734
ENTPD8	0.000843155		DNAJB13	0.00646378		CINP	-0.00719919		AC090948.4	-0.00495931
SOWAHD	0.000840952		CNPY3	0.00646262		UBE2D3-AS1	-0.00720148		AC037441.1	-0.00496113
AC013402.3	0.000840517		AC009554.2	0.0064591		PTGDR	-0.00720514		GLRX2	-0.00496368
OR51I2	0.000839511		AC023796.1	0.00645753		ZFP28	-0.00720568		KDM8	-0.00496616
AC108002.2	0.000839316		PAH	0.00645236		HK3	-0.00720991		AC131571.1	-0.00496646
AC009133.2	0.00083918		AP000897.2	0.0064503		AL662907.3	-0.00721826		AC114757.1	-0.00496749
SMYD3-IT1	0.000837416		EP300-AS1	0.00644916		PGBD1	-0.0072211		PIK3R4	-0.0049711
AC129926.2	0.000837116		AC026726.2	0.00644864		ADPGK-AS1	-0.00722191		TMPRSS12	-0.00497326
AC005291.2	0.000836657		AC016542.1	0.006447		AC090360.1	-0.00722216		C4orf36	-0.00497446
POLG	0.000834122		AC090589.2	0.00644666		DENR	-0.00722233		UBE2T	-0.00497633
AC008764.2	0.000832515		PLS3-AS1	0.00644507		ACKR1	-0.00722626		AC010834.2	-0.00497723
LINC02755	0.00083177		LINC01019	0.00644097		MICALL2	-0.00723073		MAD1L1	-0.00498024
CCDC61	0.000831004		CATIP-AS2	0.00643681		EPN1	-0.00723184		AC068254.1	-0.00498251
AL161785.3	0.000830293		TBC1D10A	0.00643594		AP001453.2	-0.00723397		ZNF354C	-0.00498434
KNG1	0.000829949		AC131391.1	0.00643072		PODN	-0.0072349		RBBP9	-0.00498596
SLC16A12	0.000829763		AL133390.1	0.00643032		AC117465.1	-0.00723535		CDC123	-0.00498908
MRPL33	0.000823832		AL138831.2	0.00642651		NPAS1	-0.00723982		LINC00382	-0.00498977
ICAM2	0.000822864		AC110015.1	0.00642589		RNF213	-0.00724002		ODF3	-0.00499069
AL035420.1	0.000819918		AC079772.1	0.00642435		AC002064.2	-0.00724056		SDCBP	-0.00499103
OR4D2	0.000818948		EDARADD	0.00642075		AC099542.1	-0.00724416		GMNC	-0.00499184
AC023830.2	0.000818479		KSR2	0.00641909		AC015982.2	-0.00725276		CDK5RAP1	-0.00499368
SLC14A1	0.000818075		PEX1	0.00641725		LMX1B	-0.00725352		SYF2	-0.00499434
GNG8	0.000816638		LINC01241	0.00641205		NDUFV1	-0.00725534		SRRM2-AS1	-0.00499641
AC068489.1	0.000816086		THEGL	0.00640514		AC010623.1	-0.00725605		HIST1H3E	-0.00499759
TCEAL4	0.000814772		FAM172A	0.00639729		DAGLB	-0.00725774		FAM156A	-0.00500227
CDC6	0.000814616		ARMC6	0.00639678		AC068544.2	-0.00725793		NKX3-1	-0.00500449
AL845472.1	0.000814396		BX324167.1	0.00639266		LINC02209	-0.00725793		AC126696.1	-0.00500486
LINC01238	0.000814091		S100A10	0.00639115		NLRP11	-0.00725793		AIRN	-0.00500498
NKRF	0.000813721		LRTOMT	0.00639032		AC087276.3	-0.00726209		RNF32	-0.00500529
AC060766.4	0.000811116		AL162584.1	0.00638834		AC092138.2	-0.0072621		AP002075.1	-0.00500624
MRPL20-AS1	0.00081109		RNF213-AS1	0.00638701		CLN3	-0.00726894		PCDHA8	-0.00500732
LINC01478	0.000810971		AC012510.1	0.00638492		AC011841.1	-0.00727092		CUBN	-0.00500769
RAB3GAP1	0.000808805		AL358976.2	0.00638314		MAP1S	-0.00727388		AC022903.2	-0.0050102
CPNE7	0.000807394		AC023824.3	0.00636885		AC020743.2	-0.00727428		DSG2	-0.00501201
AC011239.1	0.000807309		PLD3	0.00636255		STAU1	-0.007284		ZNF131	-0.00501284
ZFAND3	0.00080646		NTM-AS1	0.00635994		DEUP1	-0.00728446		AP002851.1	-0.00501395
AC092803.4	0.000805768		AC087280.2	0.00635942		AL589923.1	-0.00728991		AL662884.1	-0.00502112
IL10RB-DT	0.000805058		AC108727.1	0.00635422		AC009704.3	-0.00729663		GTF3C1	-0.00502238
BARHL1	0.000805053		LINC02834	0.0063507		AL391988.1	-0.007299		AC080128.2	-0.0050233
AC126121.2	0.000804092		NR2E3	0.00635016		SPC24	-0.00730273		GLI2	-0.00502678
DERL2	0.000802335		KCNMB2-AS1	0.00634994		AL117327.1	-0.00730433		AL161668.4	-0.00503025
AC090457.1	0.000801866		MYO1C	0.00634427		MPST	-0.00730895		SP2-AS1	-0.00503194
SLC25A40	0.000801345		AC087500.2	0.00633977		AL713852.2	-0.00731045		MAP6	-0.00503436
AC022034.1	0.000801157		LINC01910	0.00633977		LINC02198	-0.00731134		NCAM1	-0.00503528
CPA3	0.000799839		NPTN-IT1	0.00633902		CCRL2	-0.00732049		NDUFA8	-0.00503659
EFCAB9	0.000799779		AC005726.2	0.00633839		GK	-0.00732281		CD5L	-0.00503902
AP003306.2	0.000799591		LINC01811	0.00633591		ZCCHC17	-0.00732377		STARD13-AS	-0.00503972
AL022326.1	0.000799273		ZNF428	0.00633084		CAVIN4	-0.00732442		TKTL2	-0.00504763
LINC02077	0.000796876		AK8	0.00632111		CHUK	-0.00732607		PSMD12	-0.00504763
CHRND	0.000795451		GDNF	0.00631798		BABAM1	-0.00733165		AC022306.2	-0.0050481
AC006004.1	0.000794481		AL365226.1	0.00631605		AL353194.1	-0.00733208		AC073636.1	-0.00504949
PPP1R3G	0.000790898		ARHGEF28	0.00631544		AC073316.3	-0.00733264		AKAP10	-0.00505055
AL589693.1	0.000789442		AL118558.3	0.00631538		SNAPIN	-0.0073509		AC096637.1	-0.00505067
LINC02564	0.000789401		GRM6	0.00631481		ATP11C	-0.00735836		KLLN	-0.00505076
AC097505.1	0.000789212		ARFIP1	0.00631399		RLN2	-0.00736264		C11orf98	-0.0050521
AL358780.1	0.000789151		AC011374.2	0.00631369		PCSK6-AS1	-0.00736411		MRS2	-0.00505555
SCGB1C1	0.000788537		AC137735.2	0.00631276		BX293535.1	-0.00737105		BX890604.2	-0.00505557
ADPGK-AS1	0.000788092		FCMR	0.00631254		ARID3B	-0.00737489		ARSA	-0.00505558
AL009178.2	0.000787756		AC108053.1	0.00630933		MORF4L2-AS1	-0.00737914		NACC1	-0.00505929
CD207	0.000785129		AC090607.1	0.00630813		SLC28A2	-0.00738075		PTDSS2	-0.00505939
AL358075.1	0.000784256		AC112196.1	0.00630775		AP003392.1	-0.00738133		Z92544.2	-0.00506229
TCF4-AS1	0.00078175		ANAPC2	0.00630538		LINC00612	-0.00738376		AP001527.1	-0.00506257
AC012354.1	0.000781666		AC112484.5	0.00630233		AL445584.2	-0.00738425		AC005562.1	-0.00506413
AC009495.1	0.000781322		MGAM2	0.00630067		AL356419.1	-0.00738717		AC010654.1	-0.00506634
LINC00852	0.000780815		B9D2	0.00629965		AL096677.1	-0.00738892		MAPK3	-0.00506852
SULT4A1	0.000778566		TNFAIP8L1	0.00629875		RTL8B	-0.0073896		RGS2	-0.00507828
ABRA	0.000777571		PRR4	0.00629538		AC040904.1	-0.00739252		ETV2	-0.00508095
AC107909.1	0.00077663		FAM106C	0.00629348		AL138957.1	-0.00739273		CCNA1	-0.00508262
C7orf33	0.000775517		AP005271.1	0.00629291		AC012184.1	-0.00739566		AC012181.2	-0.00508327
AC108206.1	0.000774449		HOXA1	0.00628434		AL353689.3	-0.00740065		ATP2B3	-0.00509232
AC023302.1	0.000774265		AL512603.1	0.00628193		AL080313.1	-0.00740067		PLEKHM1	-0.005093
LINC01198	0.000772512		LUZP1	0.00626475		DYSF	-0.00740082		NEURL2	-0.00509507
AL512380.2	0.00077247		TUSC7	0.00626314		AP003168.2	-0.00740501		METTL8	-0.0050976
ZNF479	0.000768314		UBE2W	0.00625891		AF250324.1	-0.00740605		AC097716.1	-0.00510016
AC018695.3	0.00076733		LETM2	0.00625231		RANBP1	-0.00740724		ZNF414	-0.00510177
LINC02831	0.000766068		SLC27A1	0.00624907		TRIM50	-0.00740847		ITGB3	-0.00510232
SLC30A6	0.000765909		GREM2	0.00624284		TIGD7	-0.00741199		AC062015.1	-0.00510531
AC013472.3	0.000765565		WDR78	0.00624245		AC011939.3	-0.00741203		GBP6	-0.00510978
SLC9A2	0.000765276		NBPF12	0.00624197		AC006116.6	-0.00741327		MORN5	-0.00511154
ECSIT	0.000761789		AC078962.1	0.00624106		TRIM46	-0.00741656		NDUFAF3	-0.00511475
AC092110.1	0.000761781		MDH2	0.00624038		AC092687.3	-0.0074178		AL137003.1	-0.00511537
AL589923.1	0.000758191		PSMA8	0.00623765		AC023762.1	-0.0074178		IGSF22	-0.00511619
LINC01492	0.000758155		AC245060.6	0.00623498		VWA5B1	-0.00741782		MPND	-0.00511992
LINC02271	0.000756645		CCDC148-AS1	0.00623381		VPS39	-0.00742525		ZNF75A	-0.0051219
AC007922.3	0.000756518		AC007216.1	0.00623326		UBE2E1-AS1	-0.00743313		AC090692.2	-0.00512253
EIF4B	0.000756388		CDC14B	0.00622931		AL590138.1	-0.00743358		ARF4-AS1	-0.00512746
C20orf197	0.000755782		MAGEE1	0.00622542		LINC02389	-0.00743399		MYOSLID	-0.00512775
LINC01873	0.00075351		LINC02802	0.0062239		AC079950.1	-0.00744727		AC016705.3	-0.00513183
KLK7	0.000753113		AC107419.1	0.00622316		AL024497.1	-0.00744977		FAR1-IT1	-0.00513629
C1S	0.000751055		PANO1	0.00622016		HOMER3	-0.00745286		LINC02724	-0.00513629
AC013565.1	0.000749012		AC015574.1	0.00621373		AC078980.1	-0.00745302		VAV1	-0.00513646
PIGO	0.000748518		AC091736.1	0.00621167		SFTPA2	-0.00745384		TMEM248	-0.00513722
HIST1H2AD	0.00074786		PPP1R17	0.00620859		AC093765.2	-0.00745524		CA9	-0.00514054
AC022558.1	0.000743959		AC091806.1	0.00620573		ADGRG7	-0.00745865		NDFIP1	-0.00514224
SIX3-AS1	0.000743838		EIF1AD	0.00620479		AC091045.1	-0.00746313		ZNF497	-0.00514661
SHF	0.000739702		ERVMER34-1	0.00620326		TRPV5	-0.00747713		SETD6	-0.00514699
LINC00529	0.000736736		AC004000.1	0.00620279		AC010746.2	-0.00748175		AC009120.4	-0.00515882
MYH4	0.000736715		CYP2C9	0.00619519		GP9	-0.00748175		ANKRD30A	-0.00516396
KREMEN2	0.000735857		AC004801.6	0.00619519		NOX4	-0.00748737		LINC01885	-0.00516602
ECPAS	0.000735741		FAH	0.00619516		FFAR1	-0.00749144		AP1B1	-0.00516954
AC009088.1	0.000734432		AC023389.1	0.00618865		AC008871.1	-0.00749247		UGT8	-0.00517063
FSCB	0.000733649		ST20-AS1	0.00618642		AC131011.1	-0.00749383		HBA1	-0.00517372
LY6K	0.000732616		AC025580.3	0.00618511		PHGDH	-0.00749523		LINC00626	-0.00517605
AL133482.1	0.000732202		SS18L1	0.00618476		DPYD	-0.00750355		AC139491.4	-0.00517605
AC016717.2	0.000731705		CSMD2	0.00618448		FBXO17	-0.00751002		AC000124.1	-0.00517605
AKR1C3	0.000731562		UBE2E3	0.0061838		NPHS1	-0.00751101		AC108449.3	-0.00517605
FANCD2OS	0.000730827		C1QL1	0.00618329		AC245519.2	-0.00751372		AC013565.1	-0.00517629
AL356123.1	0.000729951		ELOA2	0.00618073		LINC00845	-0.00751409		MED29	-0.00517635
TRAPPC8	0.00072976		TMPRSS3	0.00618073		HLA-C	-0.00751866		NOL12	-0.00519237
MTRNR2L1	0.000729564		GNAI1	0.00617832		FAM160B2	-0.0075187		PIP4K2B	-0.00519269
FCGR2B	0.000728811		ZNF354C	0.00617641		CACUL1	-0.00752117		HIGD1B	-0.00519433
SPEG	0.000728766		AC022150.4	0.00616943		AC073336.1	-0.00752141		LINC02596	-0.00519545
AL133297.1	0.000728171		GHRLOS	0.00615579		LINC00529	-0.00752365		ACTRT3	-0.00519614
ATP7B	0.00072787		ACTR3	0.00615363		FMR1-IT1	-0.00752545		SCNN1B	-0.00519654
AL355974.1	0.000727815		COL6A3	0.00615181		ECH1	-0.00752611		ZNF512	-0.00520066
CABP7	0.000726701		GAS1	0.00614954		CALM3	-0.00752661		AC040169.1	-0.00520101
RET	0.000726401		PPCDC	0.00614456		AC092611.1	-0.00752704		KNDC1	-0.00520583
AC084740.1	0.000724814		AC114977.1	0.00614147		GSK3A	-0.0075289		KCTD18	-0.00520734
MRGPRE	0.000724505		AC006449.3	0.00613977		PPP1R2	-0.00752996		AC011503.2	-0.00520922
AC011131.1	0.000723257		PHLDB2	0.00613725		CCZ1	-0.0075416		BAALC	-0.00520923
MYLK2	0.000722765		MIATNB	0.00613291		PTRH1	-0.00754528		OAZ3	-0.00520957
AC108517.1	0.000722475		HGD	0.00613284		ADI1	-0.00754552		ACVRL1	-0.00521068
AC020980.1	0.000722426		C12orf74	0.0061314		PTGFR	-0.00754684		LINC01633	-0.00521335
LINC01096	0.000722119		AC244033.2	0.00612639		AC007663.4	-0.0075469		SPOCD1	-0.00521539
MARCO	0.000721717		AC006059.5	0.00612351		DNAJB13	-0.00754863		AC005546.1	-0.00521581
BX664615.2	0.000720973		AC125611.4	0.00612209		AP002793.1	-0.00754907		FITM2	-0.0052238
AL137847.2	0.000720908		AL391262.1	0.00611953		GRK7	-0.00755128		AC079841.2	-0.00522582
AC138057.1	0.000720695		GNMT	0.00611882		GNE	-0.00755206		AC104530.1	-0.00522708
AC012435.3	0.000720202		AC021351.1	0.00611774		AL162586.2	-0.00755346		DNM3-IT1	-0.00522997
ID2-AS1	0.000719168		DYNLRB2	0.0061143		AL356417.3	-0.00755907		URB1-AS1	-0.005231
AC006063.3	0.000718915		C2orf81	0.00610597		AL591895.1	-0.00755939		DIO2	-0.00523155
APOL4	0.000718528		HAUS7	0.0061058		RTN4RL1	-0.00756624		ZC3H12B	-0.00523789
DOCK9-AS1	0.000717837		LINC02119	0.00610001		UBE2V2	-0.00756963		PET117	-0.0052382
AC010654.1	0.00071768		SCN4A	0.00609752		PIGM	-0.00757283		ORAI3	-0.00524063
AC025174.1	0.000716734		LSMEM2	0.00609643		AC008494.3	-0.00757767		AC097512.1	-0.00524232
LIMS2	0.000716484		LINC01778	0.006094		SLC35B2	-0.00757861		TRPC7-AS1	-0.00524232
AC008250.1	0.000716474		LINC01234	0.00609251		CYSTM1	-0.00757972		AC073655.1	-0.00524932
TTK	0.000716172		STK25	0.00609143		ZFP41	-0.00758076		AC245100.6	-0.00525014
AP003555.2	0.000714653		AC132872.5	0.00609115		AC022079.2	-0.00758112		TMED7	-0.00525157
RAB17	0.000711673		PRSS12	0.00609056		AC106795.3	-0.00758295		LINC02219	-0.00525525
AP000442.1	0.000711238		Z97832.2	0.00608899		AC023886.1	-0.0075843		AC005757.1	-0.00525558
AC093801.1	0.000710638		SKA2	0.00608535		TMPRSS12	-0.00758434		DLGAP3	-0.00525769
SHOX	0.000710613		CCDC110	0.00608137		AP000255.1	-0.00758454		HCN4	-0.00526883
LINC02236	0.000710072		AC073569.3	0.00607583		NCR1	-0.00758602		AC135782.1	-0.00527001
GPRC5C	0.000709927		MRPL11	0.00607449		MCPH1-AS1	-0.00758705		AC018816.1	-0.00527061
AC068870.1	0.00070974		AC091185.1	0.00607294		KLRC2	-0.00759633		UBTD1	-0.00527078
AC025857.2	0.000709128		LIVAR	0.00606428		LINC01584	-0.00760532		SEL1L2	-0.00527104
FOXC1	0.000708832		AGAP1	0.0060592		AC013451.1	-0.00761197		SCGB2B2	-0.00527164
AL357052.1	0.000707339		SFI1	0.00605239		LINC00051	-0.00762687		MAP3K12	-0.00527457
ELDR	0.000707137		AL391335.1	0.00604742		BRWD1-IT1	-0.00763093		S100A9	-0.00527597
GK3P	0.000706392		LINC01119	0.00604554		CAND1	-0.00763323		AC008467.1	-0.00527622
AL365226.2	0.000706185		GFI1	0.00604319		PAIP2	-0.0076342		CADM2-AS2	-0.00527671
PKHD1L1	0.000705515		AC244090.3	0.00603898		AL109910.1	-0.00764078		SP7	-0.00527703
SMIM32	0.000705388		TMEM119	0.00603329		AC092447.5	-0.00764161		KLF11	-0.00527732
MOGAT2	0.000702376		RERG	0.0060329		LINC01479	-0.00764161		AL445490.1	-0.0052775
AC069287.2	0.000701747		MBTPS1	0.00602893		DBF4	-0.00764644		AL031432.3	-0.0052777
ERP29	0.000699666		TPH2	0.00602832		DHCR24	-0.00764676		AC114802.1	-0.00528064
OR2B6	0.000698866		MYPOP	0.00602739		AL353801.1	-0.00764763		LINC01525	-0.00528182
AC018693.1	0.000698863		AC092053.4	0.00602639		ASMT	-0.00765003		OASL	-0.00528209
PRR29	0.000698329		AC004477.3	0.00602522		AL080276.2	-0.00765182		SERPINB10	-0.00528209
AC104530.1	0.000697815		AC069234.2	0.00602187		AP000766.1	-0.00765878		AC004551.1	-0.00528466
AC016405.1	0.000697721		AC107294.1	0.00601506		AC010203.2	-0.00765969		EAPP	-0.00529173
NHLRC1	0.000697559		AGMO	0.00601488		LINC00342	-0.00766609		BACH1-IT2	-0.00529264
AC090826.3	0.000696227		PSMD10	0.00601166		ZNF500	-0.00767266		AL133390.1	-0.00529336
AC245052.4	0.00069463		RBM23	0.00600993		AL627171.1	-0.00767316		AC084064.1	-0.00529358
AC074031.1	0.000694582		AC090403.1	0.00600289		LINC00996	-0.00768029		OR9Q1	-0.00529365
PTGES2	0.000694149		GSG1L	0.00600171		ADH6	-0.00768204		TTC31	-0.00529705
AL591686.1	0.000693647		CCR6	0.00599494		Z69666.1	-0.007683		AC084083.1	-0.00529806
ZP1	0.000693233		LRRC52	0.00599278		BSN-DT	-0.00768647		AC093915.1	-0.00530026
AC090023.2	0.000692682		AC009570.2	0.00599098		ACLY	-0.00768735		HIST1H3A	-0.00530056
FBXO27	0.00069152		VN1R1	0.00598003		AC009034.1	-0.00769498		AC083843.2	-0.00530219
POU4F1	0.000690762		KRTCAP3	0.00597915		SBK1	-0.00769654		FGGY	-0.00530224
AL731563.3	0.000690303		POPDC2	0.00597901		TEN1	-0.00770082		CD3G	-0.00530432
LINC02192	0.00068877		AC130343.2	0.00597832		NLRP9	-0.00770094		MAFTRR	-0.00530971
AC004231.3	0.000687956		LINC01771	0.00597639		COL25A1	-0.00770123		IFI30	-0.00531009
LINC02643	0.000687741		ZNFX1	0.00597371		FLJ45513	-0.00770412		Z82173.1	-0.00531023
GATA5	0.000687669		SPDYE9P	0.00596971		AC011468.5	-0.00771599		AC128707.1	-0.00531381
AL353770.3	0.00068714		ZNF252P-AS1	0.00596647		AL358216.1	-0.00771638		LSM10	-0.00531448
EVC	0.000686763		AL589669.1	0.00596528		AC122707.1	-0.00772129		RHBDD1	-0.00531917
CYP2A6	0.000686677		AC018545.1	0.00596386		SMARCE1	-0.00772284		LINC02215	-0.0053213
NRDC	0.000685804		DOP1A	0.00596328		CYB5D2	-0.00772394		AL138479.2	-0.00532185
GRIN3A	0.000685503		FLRT3	0.00596213		ZNF2	-0.00772622		TUBGCP6	-0.00532639
ETV5-AS1	0.000685353		MPI	0.00596101		EDRF1-AS1	-0.00772795		TMEM106A	-0.00532868
AC073409.2	0.000685275		AP001469.3	0.00595676		RHOG	-0.00772868		LINC01992	-0.00533245
AC002101.1	0.00068379		RMC1	0.00595514		CES5A	-0.00772939		AC124067.3	-0.00533511
AL133259.1	0.000682843		SLC9A3	0.00595092		AC097375.2	-0.00773613		AC010997.3	-0.00534391
AL121933.2	0.000680421		AL031283.2	0.00594996		CHD1L	-0.00773746		CCT6A	-0.00534637
PPCS	0.000677916		AL391834.3	0.00594835		LINC01076	-0.00773753		AC103563.9	-0.00534843
LINC00943	0.000677582		Z95115.2	0.0059462		ELSPBP1	-0.00773753		AC084824.3	-0.00534987
AC007938.1	0.00067656		TARID	0.0059409		HBS1L	-0.0077381		AL138733.1	-0.00535067
ZHX1	0.000675227		IQCJ-SCHIP1-AS1	0.00593981		COPS7A	-0.00773929		MVB12A	-0.00535279
AC034102.6	0.000674602		GPR88	0.00593495		ZKSCAN3	-0.00774327		AC117834.1	-0.00535597
AL021978.1	0.000673929		MIAT	0.0059342		SLC35F5	-0.00774675		AC090116.1	-0.00536056
MEIS1-AS2	0.000671963		AL161717.1	0.00593279		TSPEAR	-0.00775215		AL078621.4	-0.00536118
AL662791.1	0.000671504		GLS2	0.00593016		AC091181.2	-0.0077555		PTP4A1	-0.00536496
AGMAT	0.000671271		KIF5A	0.00592838		RTL6	-0.00775841		AL049775.2	-0.00537038
PCDHB1	0.000670715		POLR2G	0.00592623		CYP4F26P	-0.00776749		LINC00994	-0.00537082
AL096799.1	0.000670707		LRRC46	0.00592443		AC087477.4	-0.00776951		AC026150.3	-0.00537086
AC091010.1	0.000669077		AC127521.1	0.00592433		LAMB3	-0.00777151		AL138724.1	-0.00537226
AC005730.2	0.00066674		AL157400.2	0.00592049		AC007922.2	-0.00777367		AC009731.1	-0.00537685
AL713852.2	0.000665553		TACO1	0.0059167		VIT	-0.00777507		BTG3-AS1	-0.00538137
AP000345.2	0.000665385		ANXA13	0.00591628		ZNF32	-0.00777782		WDR54	-0.00538198
AC087521.3	0.000664723		FZD8	0.00591376		BRIX1	-0.00777858		FGFR4	-0.00538356
AL450344.2	0.000662528		AC007993.3	0.00591193		OTUD4	-0.00778334		STRA8	-0.00538439
LINC02330	0.000661475		ADCY4	0.00591161		POU2AF1	-0.00778735		CLRN2	-0.00538813
BCL2L10	0.000661104		LINC00391	0.00591017		RIIAD1	-0.00779291		AC024619.2	-0.00538813
AC105935.1	0.000659219		CHMP1A	0.00590645		SLC26A10	-0.00780013		RRP15	-0.00539089
AC009305.1	0.000658398		NTN5	0.0059059		REV3L-IT1	-0.00780148		LINC01500	-0.00539146
AL136018.1	0.000656556		AL133243.3	0.00590293		AL365181.3	-0.00780252		BEGAIN	-0.00539195
SKIV2L	0.000656289		AKAP12	0.00590262		SMKR1	-0.00780434		NIFK	-0.00539446
AC100775.1	0.000655906		KRT86	0.00590038		KNL1	-0.00780522		TPBG	-0.00540576
ADCK5	0.000655724		NBEAL2	0.00589512		SNRNP48	-0.00780526		AC067751.1	-0.00540975
MELK	0.000653563		GFI1B	0.00589433		AC120114.1	-0.0078053		RORA-AS2	-0.00540996
AC110609.1	0.000653374		AL109930.1	0.00589412		MRPL40	-0.00780811		LINC00628	-0.00541464
FAM83G	0.000652447		AL035078.1	0.00589157		TMEM186	-0.00780843		CRYBB3	-0.00541465
PCYT2	0.000650782		AC025040.1	0.00588879		AC025271.4	-0.00780869		AC092596.1	-0.00541491
MPZL2	0.000649447		AC010998.2	0.00588785		AC010536.3	-0.00780992		AC003659.1	-0.00541511
C22orf15	0.000649339		CMC4	0.00588712		KDM1B	-0.00781089		PTPRN	-0.00541582
AP000462.3	0.000649175		AC090099.1	0.00588228		MTFP1	-0.00781503		AC007679.1	-0.00542128
AC090505.2	0.000647876		CLIC6	0.00588137		AL157813.1	-0.00782169		LINC02286	-0.00542789
TTC39C-AS1	0.000645136		KAT5	0.00587311		SPTBN2	-0.007824		AC129510.1	-0.00542789
PDLIM7	0.000643724		AC016405.2	0.00586922		FGD1	-0.00782824		KLK2	-0.00542789
AP5Z1	0.000642833		PCDHGA6	0.00586723		FRMD8	-0.00782835		KIRREL3-AS2	-0.00542816
LIPG	0.000642404		TRDMT1	0.00586551		AC022903.1	-0.00782945		AC025259.3	-0.00542841
GTSE1-DT	0.000642059		SYT16	0.00586406		AC090739.1	-0.00783032		REPIN1	-0.00542862
TMPRSS3	0.000641724		HOXD3	0.00586249		AC129492.4	-0.00783074		AL034349.1	-0.00542888
CDC25A	0.000641361		FOXH1	0.00585536		TAOK2	-0.00783121		AC079203.2	-0.00542922
AC006960.2	0.000640085		SMIM8	0.00585472		ZNF777	-0.00783418		ST20-AS1	-0.00543707
GSDMD	0.00063979		C17orf80	0.00585431		SLC4A11	-0.0078354		AP002383.2	-0.00543796
AL109955.2	0.000639006		AL590666.5	0.00585201		AC007098.1	-0.00783635		IMPDH2	-0.00543955
AP000842.1	0.00063899		AC087289.5	0.00584756		GATD1	-0.00783798		DPH3	-0.00544053
MYADML2	0.000638322		AC026367.3	0.00583162		AC008743.1	-0.00783804		LEFTY2	-0.00544115
AC015712.7	0.000637665		CENPN	0.00582699		LINC01352	-0.00784034		AC084262.2	-0.00544115
WTAP	0.000637436		UBE2R2	0.0058259		UGDH	-0.00785335		AC104113.1	-0.00544383
ZSCAN4	0.000637394		AL008723.2	0.00582481		NAT10	-0.00785869		PLEKHG2	-0.00544572
REXO5	0.000635944		AL136988.2	0.00582305		AC024933.1	-0.00785961		ABCC11	-0.00544701
UMPS	0.000634513		DTX3L	0.00582204		NCKAP5-AS2	-0.00786616		TMCO3	-0.00544925
AC066612.1	0.0006339		AC005332.7	0.00581516		PHF24	-0.00786629		AL020997.2	-0.00544964
LINC01668	0.000633677		AC104841.1	0.00581401		AL157896.1	-0.00786674		PNPLA1	-0.0054564
AL160153.1	0.000633571		Z99572.1	0.00580144		BBX	-0.00787392		GHRHR	-0.00545712
ADH1C	0.000633123		MRPL40	0.00579974		RNF41	-0.0078833		MAML1	-0.00545729
LINC02174	0.000632188		SMIM17	0.00578785		ARPC1A	-0.0078924		AL928654.2	-0.00545818
TGFB2-AS1	0.000631963		AC060809.1	0.0057871		MORC1	-0.00789502		AC107071.1	-0.00545906
AC010649.1	0.000631472		AL133325.2	0.00578254		GINS2	-0.00790079		SBNO1-AS1	-0.00545918
AP000892.3	0.000629807		FUZ	0.00578141		AP000688.1	-0.00790179		AC098818.2	-0.00546102
AL357172.1	0.000629281		ODF3B	0.00577995		AC025175.2	-0.00790374		RBM28	-0.00546702
AL445465.2	0.000628473		PDYN	0.00577591		TXNDC12	-0.00790496		TIMM8A	-0.00546741
AC009236.2	0.000628146		AC048337.1	0.00577041		GSPT2	-0.00790716		AC006076.1	-0.00546766
KLF16	0.000624373		AP000894.4	0.0057657		RABEP1	-0.00791284		RASGRP1	-0.00546952
IGSF23	0.000623148		AL512625.2	0.00576566		LINC02231	-0.00792273		SLC35D2	-0.00547327
OTOR	0.000622679		AC113370.1	0.00576318		SALRNA2	-0.00792937		PMP22	-0.00547419
AC103563.2	0.000621502		CENPM	0.00575371		C9orf57	-0.00792952		GCNT2	-0.00547679
AL353622.2	0.000621435		TBC1D19	0.00575294		JMJD8	-0.00793063		AL137026.1	-0.00548479
CD300LB	0.000620077		TNNC2	0.00575293		VCX3B	-0.00793624		ZNF174	-0.00548606
AC012291.2	0.000619341		CLCA2	0.00575242		AP001062.1	-0.00794203		AC005234.1	-0.00548849
AC027129.1	0.000618651		WDR18	0.00574983		NSMF	-0.00794223		PPIAL4H	-0.00548925
AC018521.6	0.000617514		AP006621.3	0.00574963		IGFBPL1	-0.00794262		NEDD9	-0.00549026
LINC01787	0.000615653		C1orf141	0.00574699		ZNF48	-0.00795192		FRMD8	-0.00549184
AP001120.5	0.000615615		AC093730.1	0.00574699		CLTB	-0.00795377		AC010880.1	-0.00549417
RIPK4	0.00061482		AC007365.1	0.00574127		AC114781.2	-0.00795502		PRB3	-0.00549417
TRPM7	0.000613081		ARHGAP31-AS1	0.00573991		PBRM1	-0.00795826		AC012339.1	-0.00549465
AC008494.3	0.000612719		LINC02365	0.00573553		LINC02458	-0.00796525		CNGA4	-0.00549583
KCNG4	0.000611738		CASP9	0.00573262		AC010163.3	-0.00796677		AL035252.3	-0.00549776
GALNT9	0.000611536		ZNF599	0.005726		ZNF345	-0.0079688		COPB1	-0.00550038
RIIAD1	0.000610918		AL133230.1	0.00572584		DUSP28	-0.00796883		PRRT3-AS1	-0.00550099
SMIM10L2A	0.00061031		AP001972.4	0.00572544		LINC02283	-0.00797108		HMCN1	-0.00550101
AC018545.1	0.000610291		AP003108.1	0.00572162		AC090948.3	-0.0079718		TVP23A	-0.00550331
RERE-AS1	0.00060971		RTF1	0.00572158		AC020558.1	-0.00798175		EHMT1	-0.00550451
TCF24	0.000605066		USP30	0.00571938		CEMIP	-0.00798493		CCDC25	-0.00550601
AL844892.2	0.000604797		EDF1	0.00571231		TMED3	-0.0079872		ULBP2	-0.00550742
AC023469.1	0.000602946		TM4SF19	0.00571046		SNRNP40	-0.00798732		SKIV2L	-0.00550804
NXF2B	0.000602647		AC010487.2	0.00570322		Z99774.1	-0.00799288		CHRNA6	-0.00550858
AC026785.2	0.000602309		RFNG	0.00570279		LINC01992	-0.00799387		TRMT11	-0.00551317
AC108451.2	0.00060144		AC007546.1	0.00570085		USP48	-0.00799608		AL161421.1	-0.00551382
AC025030.2	0.000601241		PRDM5	0.0056981		TUBB2A	-0.00799811		BCAS1	-0.00551408
ILF3	0.000600914		LRP3	0.00569638		KCNJ1	-0.00801129		B3GALT1	-0.00551443
AL162457.2	0.000600819		AL732323.1	0.0056928		AC097375.4	-0.00801166		HAS2	-0.00551766
C14orf177	0.000600594		HIST1H2AG	0.00568883		C18orf21	-0.00801624		AC091965.4	-0.00551859
MORN2	0.00060057		GPX2	0.00568469		BRD7	-0.00802016		AL022097.1	-0.0055188
MYPN	0.000599691		GALNT9	0.005684		FO704657.1	-0.00802303		ETV4	-0.00551881
AC103843.1	0.000598722		AC003077.1	0.00567475		AC005696.2	-0.00802483		CALML6	-0.00552068
DLX2	0.000597524		AC011446.1	0.00567236		AC107050.1	-0.00802529		FMOD	-0.00552068
AJUBA	0.000595669		LRRTM4	0.00567115		LINC02098	-0.00802529		ADCY6-DT	-0.00552435
NPHS2	0.000595318		KBTBD4	0.00567092		AL160313.2	-0.00802529		SULT1C2	-0.00552449
ANKMY2	0.000591241		PLEKHG2	0.00566914		AC092134.3	-0.00802529		LTK	-0.00552746
PITPNB	0.000591102		LINC00850	0.00566761		AC010624.2	-0.00802529		AC073320.1	-0.00552897
AC006449.5	0.000588624		PBK	0.00566328		NXT2	-0.00803832		XRCC2	-0.0055318
LINC02527	0.000586941		MIR3945HG	0.00566221		MIR378D2HG	-0.0080407		AC009305.1	-0.00553393
AL356019.2	0.000585155		AC002470.1	0.00565833		MINCR	-0.00804616		AC145207.3	-0.00553432
LINC02447	0.000583234		AC243585.2	0.00565706		NDUFS1	-0.00805581		PPTC7	-0.00553556
CCDC178	0.00058229		ERV3-1	0.00565492		AC012640.4	-0.00805587		ASB13	-0.00554704
AC087280.2	0.000582075		SPAG16-DT	0.00565085		HOMEZ	-0.0080561		NDUFA7	-0.00554775
AL445072.1	0.00058186		RASA4B	0.00565022		ZNF695	-0.00805638		EXOC3-AS1	-0.00554814
AL121977.2	0.000580755		CCAR2	0.00564918		LINC02654	-0.00805727		NDUFV2	-0.005549
LINC02714	0.000580487		BRD9	0.00564595		LINC02279	-0.00805727		SYNCRIP	-0.00555008
NOS2	0.000579806		LINC01689	0.00564579		AC026620.1	-0.00805727		STN1	-0.00555016
AC009118.1	0.000579729		AC010889.1	0.00564486		GLI2	-0.00805864		AC138207.7	-0.0055517
AL592146.1	0.000579535		TMEM184A	0.00563606		VDAC2	-0.00805878		SRD5A2	-0.00555319
AC099066.2	0.000577766		OR52I2	0.00563413		CSTF2	-0.00806034		CPOX	-0.00555635
ATF7IP	0.000576309		RASGRP4	0.00562665		KIAA1522	-0.00806271		AL138963.4	-0.00555991
LINC01148	0.000573673		U62631.1	0.00562665		RAB3C	-0.00806559		FST	-0.00556044
RAD1	0.000573512		CERS4	0.0056246		LINC02310	-0.00806778		AL050344.1	-0.00556685
AC131254.1	0.000573031		CD5	0.00562322		AC099794.1	-0.00806964		AC114485.1	-0.00556992
AC020922.2	0.000572987		AC024145.1	0.00562118		PRADC1	-0.00807148		MEGF10	-0.00557474
ANKRD33B-AS1	0.000572605		NKAIN3	0.00561918		SLC35D2	-0.00807289		CD163L1	-0.00557627
AC048337.1	0.00057038		SNHG11	0.0056166		LYG2	-0.00807318		INMT	-0.00557823
IGSF10	0.000570335		KCNS3	0.00561655		ENDOG	-0.00807452		AC011591.1	-0.00558695
LINC01848	0.000569383		SLC6A8	0.0056121		EMC4	-0.00808102		AC245164.2	-0.00558933
SIRPD	0.000568846		TTC7B	0.00560572		AL646090.1	-0.00808202		AC021683.5	-0.00559169
AL359916.1	0.000568346		ZNF676	0.00560137		DFFB	-0.00808262		LINC01046	-0.00559261
MGAT3-AS1	0.000566235		AC006547.1	0.00560115		LINC00865	-0.00808348		TEDC1	-0.00559349
AC009269.3	0.000564777		GDPD4	0.00559594		AL355802.3	-0.00808924		PNMA6F	-0.00559386
AC002306.1	0.000564583		SPRY3	0.00559537		AP000553.3	-0.00808924		TGM1	-0.00559415
TM9SF1	0.000564247		CLEC3B	0.00559432		SGCG	-0.00809049		SLC9A6	-0.00559775
AC090510.1	0.000563493		GSS	0.00559086		AC010197.1	-0.00809373		AL021393.1	-0.00560559
PRDM16-DT	0.00056309		AL512283.1	0.00558972		AC007610.2	-0.00809686		AC019186.1	-0.00560641
SLC30A10	0.000562257		NANOS3	0.00558959		AC114488.2	-0.00809987		AC122685.1	-0.00561052
HS3ST3A1	0.00056194		AC009720.1	0.00558796		AL139234.1	-0.00810192		MAP1LC3C	-0.00561346
SLC6A18	0.000561863		AL162394.1	0.00558316		ZNF367	-0.00811449		AC027601.3	-0.00561346
SVOP	0.000561636		AC011481.2	0.00556947		AC009318.2	-0.00811692		LIVAR	-0.00561346
ARPC3	0.000560559		AC137932.3	0.00556391		FOXP3	-0.00813073		CRHBP	-0.00561497
AC093627.22	0.000560053		NENF	0.00556332		ASB16	-0.00813324		KDM5D	-0.00561577
LINC01499	0.000559877		AP001269.4	0.00556298		DDX46	-0.00814041		HIST2H2AC	-0.00561875
AC062037.2	0.00055979		HBM	0.00556191		C12orf42	-0.008144		AC007786.4	-0.00562062
AL356756.1	0.000558136		AC004943.2	0.00556083		ZIK1	-0.00814665		AC091053.1	-0.00562199
AC016549.1	0.000556996		MACROD2	0.0055603		AC145207.8	-0.00815319		AC023983.1	-0.00562331
CFAP126	0.000556935		AC098817.1	0.00555791		MED29	-0.00815646		SON	-0.00562649
AC024270.4	0.000556486		AC016587.1	0.00555388		AL138824.1	-0.00815768		PAPOLB	-0.00562817
C20orf78	0.000556476		ARHGAP44	0.00555322		GXYLT1	-0.00815885		AC104407.1	-0.00563236
LINC01951	0.00055633		PARP3	0.00555168		ARL2BP	-0.00815955		SDAD1	-0.00563275
CMTM2	0.00055603		LINC01698	0.00554568		AC023154.1	-0.00815989		AL355103.1	-0.00563997
AC087855.2	0.000555195		C5AR2	0.00553956		AC009511.2	-0.00816879		PPIP5K1	-0.00564007
AC090510.4	0.00055419		AC093817.2	0.00553753		AL139819.1	-0.00817405		SREK1IP1	-0.00564434
TRIM49C	0.000553381		PIGY-DT	0.00553701		KRT222	-0.00818018		AL442003.1	-0.0056484
RAD23B	0.000553044		AC018878.1	0.00553545		AC112493.1	-0.00818088		AC117490.2	-0.00565323
AC008464.1	0.00055295		EEF1AKMT1	0.00553347		C20orf96	-0.00818295		LINC02241	-0.00565457
BLK	0.000552685		PCDHGC3	0.00553262		GGN	-0.00818516		IRF8	-0.00565518
LARGE-IT1	0.000552207		AL021918.4	0.00552976		AL162457.2	-0.00818537		CXorf56	-0.00565781
ACE2	0.000551385		AC005696.1	0.00552872		AL354950.1	-0.00818665		AP000640.2	-0.00565782
EMILIN1	0.000550507		AC078785.2	0.00552553		LINC01569	-0.00818668		AL135905.2	-0.00565932
LINC02347	0.000549464		RNF5	0.00552493		RAD51D	-0.00818701		WARS2-AS1	-0.00565995
MYNN	0.000549028		PCDHGB4	0.00552401		AC007652.3	-0.00818802		AL136307.1	-0.00566401
HNMT	0.00054782		TCAF2	0.0055218		PAFAH2	-0.00819141		RNF149	-0.00566639
AP000919.2	0.000547627		TBP	0.00552108		AC091185.1	-0.00820032		COA7	-0.00566724
REM2	0.000545462		AC010198.1	0.00552096		GOLGA8A	-0.00820257		LINC01310	-0.00567092
CPSF1	0.000544225		SGCD	0.00551837		AC233263.6	-0.00821205		GUF1	-0.00567294
LINC02316	0.000544105		AC006116.8	0.00551753		MYZAP	-0.00821358		TMEM43	-0.00567432
AC124798.1	0.0005421		TRIM7	0.00551567		AC021321.1	-0.00821402		AC105020.5	-0.00567563
AC016722.2	0.000542006		AC009630.4	0.00551567		ZBTB49	-0.00821424		DDB1	-0.00567567
SPTB	0.000540563		AP002856.4	0.00551567		KCNK16	-0.00821713		TRIM52	-0.00567584
AC005609.4	0.000539885		AC090970.2	0.00551567		CENPH	-0.00821863		AC108681.1	-0.00567974
AC068989.1	0.000539344		AP003900.1	0.00551567		KATNBL1	-0.00822057		AC108174.1	-0.00567974
TRPM4	0.000538819		AC093151.3	0.00551451		AC074351.1	-0.00822548		AC009137.1	-0.00568051
AC009432.2	0.00053844		ATP6V1A	0.00551401		AC245297.2	-0.00822742		STAT6	-0.00568065
SIAH3	0.000536009		CCDC198	0.00550135		PPP1R3C	-0.00822756		AC008121.3	-0.00568066
LRRC8E	0.000534251		DNAI1	0.00550121		ATR	-0.00822847		AC131953.2	-0.00568273
HSPB3	0.000532906		AL139230.1	0.00550121		AC068787.5	-0.00823231		AMZ2	-0.0056878
OR6C1	0.00052953		AL034548.2	0.00550121		MFSD5	-0.00823424		AL845311.1	-0.00569253
CPA6	0.000528836		MAP2K1	0.00550104		DLGAP1-AS5	-0.00823575		BMP3	-0.00569299
DHRS11	0.000527774		HBB	0.00549189		PALM2-AKAP2	-0.00823611		IGDCC4	-0.00569345
AC023669.2	0.000526995		HMGN5	0.00548869		C1orf74	-0.00823864		AL354707.1	-0.00569487
TRIM51GP	0.000525615		AC011753.2	0.00548675		UNC93B1	-0.00824116		AC004951.1	-0.0056958
AC016065.1	0.000525566		ACSL5	0.00548601		LIPH	-0.00824137		AL135934.1	-0.00569774
IL9R	0.000525279		DSCAM-AS1	0.0054858		AC005537.1	-0.00824854		AL078605.1	-0.00569779
MRPS18B	0.000523958		AC004584.1	0.00547306		GPA33	-0.0082491		HIST1H2BB	-0.00570239
AC006064.4	0.000523439		OR2F1	0.00547255		AC091939.1	-0.0082491		GUCY2C	-0.00570276
STAU2-AS1	0.000521105		CETN2	0.00546967		AC099342.1	-0.0082491		KIF17	-0.00570332
GCSH	0.000519584		COL14A1	0.00546785		AC103719.1	-0.0082491		AP000962.3	-0.00570619
ZAR1	0.000519349		ADM2	0.00546711		AP005328.1	-0.0082491		AC092112.1	-0.00570625
AL031670.1	0.000517988		AP002433.1	0.00546584		AC107892.1	-0.0082491		TRIM54	-0.00570679
AC073073.2	0.000517551		PAOX	0.00546236		CD177	-0.0082491		FO393415.1	-0.00570695
PGLYRP2	0.00051753		UNC93A	0.00545173		AL137100.3	-0.00825084		PIP4P2	-0.00570988
AC008750.2	0.000516359		RGS3	0.00545166		PCDHGA8	-0.00825239		SIRT2	-0.00571088
AL358115.1	0.000515213		SLCO1B7	0.00544537		HLA-DMA	-0.00826361		RRS1-AS1	-0.00571175
LINC02061	0.000515123		PMPCA	0.00544485		AC055788.1	-0.00826958		IGF2R	-0.00571545
DPPA5	0.000514878		PDLIM4	0.00543785		KCNK6	-0.00827065		AC107881.1	-0.00571574
PRND	0.000514366		AC008060.3	0.00543716		AC004448.2	-0.00828767		AC025154.2	-0.00571721
IFIT3	0.000514338		NEFM	0.00543433		FBXO27	-0.00829009		ABCC9	-0.0057187
ZNF705A	0.000514215		GCC2-AS1	0.00543163		NOTCH2	-0.00829032		CARS2	-0.00572114
RTP4	0.000512939		USP7	0.00542786		PNPO	-0.00829156		DUXB	-0.00572125
NEIL2	0.000511439		AL121750.1	0.00542407		LINC00957	-0.00829934		AC016575.1	-0.00572145
AC009974.2	0.000508558		AC010359.2	0.00542361		ASPSCR1	-0.00830071		GRPEL2	-0.0057281
AC060814.5	0.000508171		AL133166.1	0.00541489		TOB2	-0.00830101		CORT	-0.00572826
C2orf80	0.000507729		AC103993.1	0.00541446		AL157938.2	-0.00830225		CASC2	-0.00573242
DAND5	0.000507199		AC114689.3	0.00540456		DPRX	-0.00830682		SLC45A2	-0.00573404
KLF17	0.000506017		CLP1	0.00540253		AP001599.1	-0.00830907		LMNTD1	-0.00573582
LINC01491	0.000505892		AL353803.5	0.00540001		RFLNB	-0.0083106		AC008026.3	-0.00573874
KRT77	0.000504967		ABALON	0.00539888		GDPD2	-0.0083106		AC012417.1	-0.00574037
AC099684.2	0.000502194		AC109460.1	0.00539814		ARHGEF12	-0.00831206		AP000402.1	-0.00574162
CENPO	0.000501848		CCDC120	0.00539721		LINC01288	-0.00831305		TPD52L2	-0.0057446
FBH1	0.000500983		DUSP6	0.00539441		AC100801.2	-0.00831305		STOML3	-0.00574601
AC008897.2	0.000500822		CASK-AS1	0.00538555		AL365229.1	-0.00831305		AC104770.1	-0.00574601
MLIP-IT1	0.000499272		TMEM191B	0.00537669		PCDHA10	-0.00831732		LINC02768	-0.0057499
AC023090.1	0.000498478		AL132796.2	0.00536847		INO80-AS1	-0.00832514		TRMT10A	-0.00575266
LINC01386	0.000498233		AC005519.1	0.00536771		AC104561.1	-0.00833747		AP000779.1	-0.00575282
MAGEB4	0.000497848		AC090515.2	0.00536717		MCRS1	-0.00834352		VWA5B1	-0.00575326
FGG	0.000496901		AC097652.1	0.00536631		PAX2	-0.00834502		NCK2	-0.00575335
AL109945.1	0.000495833		RTCB	0.0053639		NCOR1	-0.00834647		PI15	-0.00575532
ERG	0.00049472		AL359546.1	0.00536359		HERC2	-0.00834669		AC007432.1	-0.00575976
FAM83C-AS1	0.000494637		ZC3H11A	0.005362		AC103703.1	-0.00834733		AC092902.6	-0.00576107
AC018445.6	0.000492628		ABCC5-AS1	0.00535677		AP001885.3	-0.00834857		MGMT	-0.00576601
CNOT10-AS1	0.000492112		HPS6	0.00535064		TMEM212	-0.00835107		NME5	-0.0057672
AP001469.3	0.000491529		DMRT1	0.00535004		ACOXL-AS1	-0.00835486		C20orf96	-0.00577208
AC025470.2	0.000490326		AC104561.4	0.00534573		ANXA8	-0.0083551		AC113348.3	-0.00577252
AC103858.3	0.000489758		ADRA2C	0.00534233		AC025946.1	-0.00835575		AP005019.1	-0.00577252
DKK1	0.000489304		NCAPD2	0.00534142		AC018692.1	-0.00835579		CYLD	-0.005775
NR2E1	0.0004881		CYP2C19	0.00533193		AL035078.2	-0.00835638		ZBTB26	-0.00577568
AL139147.1	0.00048776		SEMA6A-AS1	0.00532952		AL353653.1	-0.00835881		AC013640.1	-0.00577804
AC004893.3	0.000487702		AL161729.2	0.00532772		ANKZF1	-0.00836869		ADAM21	-0.00578132
ANKZF1	0.000486578		MRNIP	0.00532532		FHL5	-0.00837168		UQCC2	-0.00578163
AC096667.1	0.000486133		AC012511.2	0.00532294		DNAJC24	-0.00837214		RNFT1-DT	-0.0057825
CKMT1B	0.000486074		TENT5D	0.00531811		SBF2	-0.00837551		AC092756.1	-0.00578474
U51244.1	0.000485269		AC090425.3	0.00531633		AC074032.1	-0.00838294		AP000977.1	-0.00578495
AL161716.1	0.000484478		AC125494.1	0.00531441		FBXO48	-0.00839195		OR1A1	-0.00578578
IFNK	0.000484441		ITIH2	0.00531346		AGO3	-0.00839756		IZUMO1	-0.00578954
ADGRE1	0.000484402		DNMT3L	0.00531326		AC012442.1	-0.00839834		LINC01896	-0.0057933
AC108667.2	0.000484393		COL28A1	0.00530951		LINC01993	-0.00839992		FSCN1	-0.00579848
AL445190.1	0.000484166		SEMA5A	0.00530894		AL138955.1	-0.00840066		OTOP1	-0.00579854
AC021483.1	0.000484166		SLC22A10	0.00530613		AC090061.1	-0.00840495		AC004593.2	-0.00579903
SLC5A12	0.000484026		CCNE1	0.00530501		XIRP2	-0.00840583		AC092354.2	-0.00579917
SLC39A13	0.000483795		AC007599.2	0.00530202		AC068535.2	-0.00840897		SPATS1	-0.0057993
AC009276.1	0.000483311		RPS10-NUDT3	0.00529738		PLK5	-0.0084163		AL365361.1	-0.00581213
AC005071.1	0.000482729		AC026801.2	0.00529285		ATP5MC1	-0.0084178		AC005594.1	-0.00581229
AC073592.1	0.000481113		SLC6A7	0.00529232		ISG20L2	-0.00841926		JOSD1	-0.00581718
MOXD1	0.000480507		ADGRG2	0.00529051		PIP4K2C	-0.00842391		MYH3	-0.00581891
AC015853.1	0.000480404		GXYLT2	0.00528494		U62317.4	-0.00842454		WDR13	-0.00581922
AC116036.2	0.000480031		AL159158.1	0.00528434		AC011586.1	-0.00842486		FOPNL	-0.00581936
TMEM120B	0.000479524		AP001062.1	0.00527728		AL451047.1	-0.00843179		CMIP	-0.00582031
FAM110A	0.000479353		LINC00502	0.00526988		AL355075.1	-0.00843475		AC090206.1	-0.00582081
AC097522.2	0.000479281		AP003071.2	0.00526701		MON1B	-0.0084375		AL355672.1	-0.00582126
RASGRP2	0.00047748		RAB8A	0.00526493		AC134682.1	-0.00844094		CEP104	-0.0058224
AC004231.1	0.000476181		PRKCI	0.0052647		AC012038.2	-0.00844094		AC104316.2	-0.00582563
OTP	0.000476076		EEF1AKMT2	0.00526221		HPN-AS1	-0.00844412		AC026367.1	-0.00582596
PRSS3	0.000474105		AL499616.1	0.00526217		LINC02235	-0.00844551		ARHGEF16	-0.00582758
C7orf77	0.000473343		PXMP2	0.00526047		PRRG1	-0.00844574		TMC1	-0.00582865
MDP1	0.00047301		ZNF432	0.00525373		ADGRD2	-0.00844961		AC112503.2	-0.005832
IKZF5	0.000472574		AL627309.5	0.00525328		AC015849.4	-0.00845071		SIK2	-0.0058357
AC090398.1	0.000471384		AC106897.1	0.00525148		SRRT	-0.00845538		AL163932.1	-0.00583767
ZNF398	0.000471322		AC093515.1	0.00524887		NCOA7-AS1	-0.00845776		ZNF501	-0.00583773
MTG1	0.000470521		LINC00842	0.00524885		AC007786.2	-0.00846029		AC110611.2	-0.0058388
BPIFB4	0.00047051		YY2	0.0052466		AC105430.1	-0.00846108		AL591926.2	-0.00583938
ATP10A	0.00047012		EHMT1	0.00524199		AL356056.2	-0.0084631		BCKDK	-0.00584356
FOXD3-AS1	0.000469416		PTX3	0.00524097		STK26	-0.00846797		ZNF442	-0.00584583
AL161797.1	0.000465571		LINC01195	0.00524097		ZNF761	-0.00847233		DUSP14	-0.00584684
AC243830.2	0.000465482		WNK4	0.00524097		AL163952.1	-0.00847701		TM2D3	-0.00584985
FAM181A-AS1	0.000464606		LAMP5-AS1	0.00524097		AC019205.1	-0.00848068		RASIP1	-0.00585124
AC092100.1	0.000464329		CIRBP-AS1	0.00523048		CBWD1	-0.00848198		OR2A12	-0.00585205
NREP	0.000460958		SMIM38	0.00522784		BIRC7	-0.00848358		ACADS	-0.00586196
OR13D1	0.000459401		DPH2	0.00522394		BEND5	-0.00848518		CDC25B	-0.00586218
AL645937.2	0.000458777		MTFR2	0.00522185		SRGAP3-AS4	-0.00848961		ITGB5-AS1	-0.00586518
NOL10	0.000457962		ZNF266	0.0052211		CLCN3	-0.00849218		LINC01801	-0.00586531
AL365194.1	0.000457593		PCDHA2	0.00521205		CACNA1G	-0.00849301		ZNF358	-0.00586943
AC145207.3	0.000455106		AC006213.5	0.00521205		ATF5	-0.00849827		AC096537.1	-0.00587529
LINC01721	0.000454522		IFNK	0.00521183		AC026979.3	-0.0085009		AL450326.1	-0.00587618
AL133485.3	0.000453205		GLB1L3	0.00521146		LINC01133	-0.00850174		CARS-AS1	-0.00588229
AC232271.3	0.000453186		AC016027.2	0.00520704		AC012325.1	-0.00850489		Z94721.1	-0.00588356
AC019103.1	0.000451925		AL158828.1	0.00520636		RAD1	-0.00851051		FAM83E	-0.0058859
LINC01419	0.000451925		DDX25	0.00520474		AC011369.1	-0.00851472		LINC02228	-0.00588666
LINC02819	0.00045037		SYTL2	0.00520458		AL139340.1	-0.00851625		TTC19	-0.00588692
AC022239.1	0.000448721		AL121672.3	0.00520017		PURA	-0.00852269		NANOG	-0.00588897
AL161757.3	0.000447513		GPER1	0.00519845		TMEM267	-0.00852435		AL357552.2	-0.0058902
MYBPC3	0.000446731		MORN5	0.00519592		RSPH10B	-0.00852906		LINC01509	-0.00589516
C16orf92	0.000446703		GOSR1	0.00519445		AC015923.1	-0.00853023		ZBTB2	-0.0058984
SLC27A5	0.000446032		AL031600.3	0.00519416		AC114321.1	-0.00853104		AC015971.1	-0.00589866
LINC01534	0.000443528		AC010327.8	0.00519115		AF287957.1	-0.008534		AC108451.1	-0.0059013
LGALS12	0.000442362		PCDH9-AS1	0.00518735		LRRC52	-0.00853686		AC087276.3	-0.0059029
SLC4A3	0.000441457		AL512274.1	0.00518314		CEBPA-DT	-0.00853719		AC011405.1	-0.00590375
SLC26A3	0.000441361		NOP53-AS1	0.00518313		MESD	-0.00854097		AC011374.1	-0.00590898
P2RX1	0.000438976		AC026356.1	0.00518058		ZNF816	-0.00854152		CYP17A1	-0.00591212
BX649601.1	0.000438728		USP2-AS1	0.00517449		DMAC2L	-0.00854647		SLC4A9	-0.0059124
AC004014.1	0.000437415		RABEP2	0.00517408		LINC02490	-0.00854969		PRR27	-0.0059125
TRIM49	0.00043733		TIPARP-AS1	0.00517407		AC025810.1	-0.00855918		AC022267.1	-0.00591713
AC011593.1	0.000436881		ZNF621	0.00517186		MS4A6E	-0.00856134		AL354892.2	-0.00591833
AC096589.1	0.000435885		AC002407.1	0.00516776		AC130343.2	-0.00856812		AC007570.1	-0.00591845
DOLK	0.000435236		NTRK1	0.00516716		PABPN1	-0.00857277		TFG	-0.00592247
IL33	0.000435166		PRDM16	0.00516533		BX649632.1	-0.00857315		AC022413.2	-0.00593031
AC011139.1	0.000431508		KLF13	0.0051589		UBXN2B	-0.00857606		AL356756.1	-0.00593115
HABP2	0.000431427		AL353072.2	0.00515449		LINC01518	-0.00858871		HAUS8	-0.00593886
LINC01133	0.000429558		AC093535.1	0.00515124		ZNF480	-0.00859127		MAP2K4	-0.00594518
AC005837.1	0.000428257		AKT3-IT1	0.00515063		PPP5D1	-0.00859254		AC010198.1	-0.00594694
NCF2	0.00042778		SVEP1	0.00514336		KIZ-AS1	-0.00859313		LINC02800	-0.00594696
MTUS2-AS1	0.000426988		AP001029.2	0.00514233		TBC1D8-AS1	-0.00859448		AL109984.1	-0.00594752
ARHGAP26-IT1	0.000426612		HCG15	0.00513976		GSDMA	-0.00859769		HSPA14	-0.00594815
KRTAP6-1	0.000426237		AC091588.2	0.0051388		C6orf226	-0.00859853		AL022476.1	-0.0059495
AC079331.3	0.000426029		CREBL2	0.00513133		LINC01257	-0.00860008		CYP26B1	-0.00595353
STBD1	0.000425667		AC132872.3	0.00512888		AC115837.2	-0.00860974		AC131097.1	-0.00595867
PRR15	0.000423614		KCNH5	0.00512663		RN7SL832P	-0.00861788		PLCE1-AS1	-0.00596011
AC108134.1	0.000423429		ZSCAN5A	0.00511765		QDPR	-0.00861821		KLHL20	-0.00596134
ZNF354A	0.000423308		TACR1	0.00511623		CACNB1	-0.00862016		STX17	-0.00596192
WRAP53	0.00042292		CTBP1-DT	0.00511493		KTN1	-0.00862083		BCL2L10	-0.00596341
LRRN4CL	0.000422346		AL359880.1	0.00511389		AC006115.2	-0.00863054		DLGAP1-AS3	-0.00596441
LINC00523	0.000420411		LINC01135	0.0051135		GBP6	-0.00863278		AC010649.1	-0.00597135
SMYD1	0.000419499		AF107885.2	0.0051129		RSPH6A	-0.00863278		AC092445.1	-0.00597163
LAPTM4A-DT	0.000419165		GPR37	0.0051121		AL606489.1	-0.0086338		CCDC86	-0.00597199
AC025465.4	0.000418836		LINC01595	0.00511085		AL591684.1	-0.00863604		AC007100.2	-0.00597542
AC025475.1	0.000417396		AC092902.4	0.00510456		AL121935.1	-0.00863941		PSMB6	-0.0059769
NLRP2B	0.00041659		FRMD6-AS2	0.00510382		AC018413.1	-0.0086403		LINC01931	-0.00597805
AC090617.5	0.000415899		ARHGEF19	0.00510075		PTGER1	-0.00864585		AL162725.2	-0.00598193
HIC1	0.000415316		ADCY5	0.00509994		AC064807.4	-0.00864877		DERL3	-0.0059822
DNM3-IT1	0.000411754		AC040169.3	0.00509391		ZAN	-0.00865038		ZNF888	-0.00599181
CCR1	0.00041079		AC007182.1	0.00509096		FBXW7	-0.00865162		AC095057.3	-0.00599611
LINC02547	0.000410565		AC099811.5	0.00509011		DOCK4-AS1	-0.0086518		REC8	-0.00599696
LINC00189	0.000409027		AL159169.2	0.00508779		AC103740.1	-0.00865351		SHARPIN	-0.00599738
M6PR	0.000408991		C10orf55	0.00508584		AL138767.3	-0.00865374		SHISA4	-0.00599963
AL162725.2	0.000408442		MIR124-2HG	0.00508577		SUPT4H1	-0.00865771		ISLR2	-0.00600018
TMEM114	0.000404495		AC124854.1	0.00508254		TMEM185A	-0.00865885		SNHG30	-0.00600225
GAL3ST4	0.000403721		AC009065.4	0.00507775		ODF3L2	-0.00866983		AC011383.1	-0.0060024
OSGEPL1	0.000403112		FAM78A	0.0050753		SNHG7	-0.00867118		AP000864.1	-0.00600384
CPAMD8	0.000402786		C10orf90	0.00507495		AC012103.1	-0.00867375		NEIL3	-0.00600618
AC004973.1	0.000402478		AKR1D1	0.00507342		USP37	-0.00868085		LINC00562	-0.00600667
AC025280.3	0.000402227		AC093525.3	0.00507205		TENT4A	-0.00868136		LINC02487	-0.00601058
AC109925.2	0.000401199		AC096920.1	0.00506748		AC119150.1	-0.00868339		ZFP90	-0.00601089
AL356289.1	0.000400824		GABRG3-AS1	0.00506748		AL445309.1	-0.0086854		AL590666.2	-0.00601159
AC109479.1	0.000400663		AC139019.1	0.00506593		AC079907.1	-0.00869046		AC004039.1	-0.00601319
MYRF-AS1	0.000400303		AC064807.2	0.00506399		EDEM2	-0.00869284		AC007950.2	-0.00601439
AC068308.1	0.000398833		PABPN1	0.00505544		ZC3H6	-0.0086935		CNOT6	-0.00601641
CEP83-DT	0.000398285		AC254633.1	0.00505436		CORO2A	-0.00869573		NMUR2	-0.00601684
TIGD3	0.000397227		C11orf98	0.00505302		AL133367.1	-0.00869604		DNAL1	-0.00601755
AC006329.1	0.000397166		AC021723.2	0.00504638		AC104024.1	-0.00869673		SPATA33	-0.00602056
AC109927.2	0.000396711		SH2D7	0.00504213		ZNF132	-0.00869746		PSMD6-AS1	-0.00602672
AC022960.2	0.00039622		ZNF512B	0.00504208		AC051619.11	-0.0086991		HIC1	-0.00602958
ZBTB34	0.000396031		GHRL	0.00504023		LINC02192	-0.00870664		SESN2	-0.00603142
AC023043.4	0.000394611		NYX	0.00503856		LINC01232	-0.00870733		TLR7	-0.00603219
NOTCH3	0.000394002		ATXN7L3	0.00503751		AC083805.2	-0.00871944		AL034397.3	-0.00603219
AL024498.1	0.000393338		AC017000.1	0.00503551		SYNCRIP	-0.00872323		AL136295.2	-0.006034
LINC02529	0.000389984		AC023154.1	0.00503522		ZDHHC7	-0.00872338		ITPRIPL1	-0.00603633
AL163973.2	0.000389493		AC106739.1	0.00502878		POLR2M	-0.00872345		AC009107.2	-0.00603657
AC026461.3	0.000389109		IPO11	0.00502706		AC072026.3	-0.0087287		LINC02143	-0.00603762
LHFPL5	0.000388114		LINC02357	0.00502532		AC080068.1	-0.0087287		TPBGL	-0.00603762
AC009498.1	0.000387848		SYT9	0.00502476		AC005091.1	-0.0087307		CAVIN3	-0.00604304
NPM2	0.000386323		PPP1R42	0.00502337		SMIM41	-0.00873079		ITIH6	-0.00604401
LINC02601	0.00038513		AC023043.1	0.00502276		C18orf63	-0.00873333		AC011472.1	-0.00604537
LINC01659	0.00038322		SPATC1	0.00501808		GARS-DT	-0.00873918		TTF1	-0.00604629
LINC02339	0.000382819		LINC02812	0.00501623		ZNF317	-0.00873965		TRIQK	-0.00605116
LINC02127	0.000382214		NMUR2	0.00501555		PLAC4	-0.00874035		PLCH2	-0.00605225
ADAMTS15	0.000382102		MARF1	0.00500978		UVSSA	-0.00874521		AC009268.2	-0.00605267
AP001893.3	0.000381793		ADCYAP1	0.00500964		BX005266.2	-0.00874686		MPP4	-0.00605269
AL008721.2	0.00038141		TRAF5	0.00500941		Z93943.1	-0.00874894		AC117461.1	-0.00605802
AC008897.3	0.000379247		AC007370.1	0.00500902		ZNF558	-0.00876616		DEPDC1B	-0.00606325
KLK2	0.000375654		RNF214	0.00500605		EFCAB13	-0.00876898		BTNL3	-0.00606608
AC112907.3	0.000374906		LINC00616	0.00500458		AC015922.2	-0.00877712		RBM44	-0.00606902
CA6	0.000374212		GRK2	0.00500034		TCTN2	-0.00878293		NCR1	-0.00607024
AC025754.2	0.000373864		LINC00844	0.00499735		AC010528.2	-0.00878918		AC006511.4	-0.00607225
TBX4	0.000371595		VGF	0.00499519		TMPRSS6	-0.0087926		ZNF197	-0.0060729
NAT8	0.000370457		AC005786.2	0.00499519		AC105219.3	-0.00879265		PCSK1	-0.00607318
LAMA3	0.000370395		AC005342.2	0.00499174		VSX2	-0.00879265		KIAA0895	-0.00607605
TCEAL5	0.000368446		AC011484.1	0.00499147		AC040174.1	-0.00879265		HUS1	-0.00608302
PEAR1	0.000368038		NCAN	0.00498734		GPALPP1	-0.00879386		AC087239.1	-0.00608921
KRT79	0.000367954		AC021134.2	0.00498609		MAEL	-0.00879521		LINC01517	-0.00609295
HIST1H3F	0.000367086		RRH	0.00498128		TFB2M	-0.00879608		LURAP1L	-0.00609349
ZNF518B	0.000366327		TFAP2B	0.00498073		ZNF468	-0.00879912		AP002884.1	-0.00609407
AC091057.6	0.000365804		AC145285.2	0.00498		SCN5A	-0.00880284		AC008758.2	-0.00609412
AC018558.1	0.000364511		AC135507.1	0.00497941		TRAF3IP1	-0.00880437		AC005550.2	-0.00609498
AC105031.2	0.000363497		AC020907.4	0.00497938		NRAD1	-0.00880912		GRM4	-0.00609615
DLG3-AS1	0.000362932		TMEM26	0.00497764		BATF3	-0.00881194		AC104982.2	-0.00609854
AQR	0.000362563		AC079052.1	0.00497298		LINC00350	-0.00881253		PVRIG	-0.00610075
MTPN	0.000362017		FABP6	0.00497227		COX7A2L	-0.00881562		UBE2H	-0.00610335
AC007179.1	0.000361738		AC245884.9	0.00497144		AC007370.2	-0.00882241		CNTFR-AS1	-0.00610595
FRMPD3	0.000361423		AC022558.3	0.0049689		AL928654.1	-0.00882434		KDELR1	-0.00610606
AC068643.2	0.000361224		RSAD1	0.00496156		AP001092.1	-0.00882505		AC140725.1	-0.00610657
APOH	0.000360426		ARMC4	0.00495994		SPDYE9P	-0.00882574		RNF13	-0.00610806
AL157392.1	0.000359232		GABRG1	0.00495647		CLCN1	-0.00882578		AC136604.2	-0.00611012
AC092440.1	0.000358984		PEF1	0.00495426		AC005225.2	-0.00883085		AL132712.1	-0.00611091
ADCY6-DT	0.000358481		LINC01571	0.00495309		SULT4A1	-0.00883287		SLC45A1	-0.0061114
AC110813.1	0.000358249		RNF39	0.00495181		AC018450.1	-0.0088362		DESI1	-0.0061122
AC112695.1	0.000357697		EZR-AS1	0.00495181		AL157827.2	-0.00884965		PFDN2	-0.00611319
AC004691.1	0.000357569		LINC02223	0.00494653		PCSK6	-0.00885455		AC015908.3	-0.00611595
AC087521.1	0.000356525		AC105114.2	0.0049449		RESF1	-0.00885498		AC090735.1	-0.00611715
NEURL1-AS1	0.00035617		CAPN14	0.00494391		FCGR1A	-0.00885616		ZCCHC12	-0.00611817
AC110741.1	0.000355323		SLC10A3	0.00492112		CNEP1R1	-0.00885773		NDST2	-0.00611855
AP001626.1	0.000354769		SARM1	0.00491999		AC011377.1	-0.0088579		ZNF675	-0.00612059
RFPL2	0.00035454		PXYLP1	0.00491955		USH2A	-0.00886107		CLCN6	-0.00612512
AC008572.1	0.000354432		HIST1H4L	0.00491692		ARL16	-0.00886256		AC010982.2	-0.00613041
AC112512.1	0.000354296		NECTIN1-AS1	0.00491588		EXOC3L1	-0.00886383		MORN3	-0.00613081
AC009468.2	0.000350211		LINC01829	0.00491218		ZNF213	-0.00886979		AC112236.1	-0.00613195
ARMC2-AS1	0.000350016		LINC02280	0.00490844		PTAFR	-0.00887166		AP000812.1	-0.00613387
LINC00996	0.000349102		AL133456.1	0.00490844		TM9SF4	-0.00887247		TRIM73	-0.00613421
CSMD2-AS1	0.000348807		CCDC141	0.00490763		OTUB1	-0.00887647		AC138356.3	-0.0061347
AL358074.1	0.000348131		TOLLIP-AS1	0.00490283		AC118344.1	-0.00887681		PGLYRP1	-0.00613744
LINC02154	0.000348075		VIPR1-AS1	0.00490125		IFT88	-0.00888825		HLX	-0.00614044
AC114812.2	0.000347428		GDPD2	0.00489437		AL079304.1	-0.00888857		AP000266.1	-0.00614134
AL512424.1	0.000345607		ZNF816	0.00488947		KRT20	-0.00888857		LINC00350	-0.00614501
AL358777.1	0.000344113		TLCD2	0.00488738		SERP1	-0.00889101		LRRC40	-0.00614734
ELFN2	0.000342317		RNF144A	0.00488642		OR11G2	-0.00889115		ZNF598	-0.00614817
CMPK2	0.000342133		SULF1	0.00488528		DLST	-0.00890194		AC092368.3	-0.00614866
FAM3D-AS1	0.000341677		LINC02804	0.00488276		MORN1	-0.00890233		CCDC85B	-0.00615158
AC016526.1	0.000341074		CC2D1B	0.00488171		C1orf162	-0.00890303		AC100821.2	-0.0061536
PLA2G4E	0.000340576		PPP2R3A	0.0048804		ALOX12B	-0.00890594		OR11G2	-0.00615399
KCND3-AS1	0.000340227		AC011891.2	0.00487952		LINC02055	-0.00891069		SIRPA	-0.00615595
RND3	0.000339991		DDX60L	0.00487756		HTATIP2	-0.0089108		BCL2L11	-0.00616259
AC093157.2	0.000338704		HHLA3	0.0048718		SIX5	-0.00891216		TTC39A	-0.00616331
AKR1B15	0.000338251		AC009097.1	0.00487043		AL078612.1	-0.00891684		AC067945.4	-0.00616776
AFF2-IT1	0.000337549		CRISPLD1	0.0048698		ICOS	-0.00892054		CDS2	-0.00616849
ADAMTS9	0.000334667		INO80B	0.00486668		AC013726.1	-0.00892054		AC008764.6	-0.00616958
AC083902.1	0.000333923		AL669970.1	0.00486507		LINC02385	-0.00892054		HNRNPA1	-0.00617066
RBPMS-AS1	0.000332786		IGSF23	0.00486507		AC010761.5	-0.00892054		DNAAF5	-0.00617331
AC090246.1	0.000331987		FN3K	0.00485369		AC009955.1	-0.00892382		EPHA1-AS1	-0.00617855
RIT1	0.000331415		DNM3OS	0.00485368		SYNGAP1-AS1	-0.00892711		GAPVD1	-0.00618158
SOX3	0.000331335		AC079035.1	0.00485312		AL139288.1	-0.00892899		IL25	-0.00618516
AC007359.1	0.000331295		BTNL3	0.00485061		PCAT18	-0.00892967		SRP68	-0.00618686
AL356737.2	0.000331028		AC096577.1	0.00484706		ZNF335	-0.00892973		PWWP2B	-0.00618743
SNHG1	0.000330312		RHOXF2	0.00484596		AC017071.1	-0.00893658		NAALADL1	-0.00619026
AC012157.2	0.00032986		MORN4	0.00484477		OLFML1	-0.0089419		AC135178.6	-0.00619406
CSF2RB	0.000329681		AC087491.1	0.00484081		AC087273.2	-0.00894262		PPP1R14B	-0.00619556
AC110792.2	0.000329413		AL139193.1	0.00484049		SLC25A1	-0.00894583		KIAA0895L	-0.00619769
AC016587.1	0.00032871		LINC00251	0.0048402		AC087430.1	-0.00894782		SH3RF3-AS1	-0.00620116
STK4-AS1	0.000328054		AC010503.1	0.00483581		HIGD1B	-0.00894794		AL137244.1	-0.00620359
EXOC5	0.000326762		PIAS3	0.00483472		AC107081.4	-0.00895252		ARHGDIA	-0.00620687
AC068733.1	0.000325376		CALB1	0.00483407		LINC02181	-0.00895252		NTF3	-0.00620993
EEF1AKMT1	0.000325262		LINC01473	0.00482923		AC023200.1	-0.0089555		H1FNT	-0.00620993
AC011505.1	0.000325194		MAFG-DT	0.00482845		ARVCF	-0.00895572		TTTY2B	-0.00620993
PADI1	0.000325021		LINC02576	0.00482554		SPTY2D1	-0.00896468		PCDHA13	-0.00621438
AC104984.5	0.000324991		AL138960.1	0.00482375		LINC01978	-0.00896474		LINC01788	-0.0062175
DRD5	0.000324493		LINC02292	0.00482169		LINC00271	-0.00896604		CRLF1	-0.00622907
INAVA	0.000324003		AP000894.3	0.00482104		FXR2	-0.00896692		EDDM13	-0.00623217
AC097652.1	0.000323105		SCML4	0.0048188		AL358335.2	-0.00896856		AC073934.1	-0.00623217
AC009518.1	0.000322463		AP002370.2	0.00481856		CCDC160	-0.00897032		EIF1AY	-0.00623466
LINC00621	0.000320886		LINC01389	0.00481423		AC066580.1	-0.00897711		AC007099.1	-0.00623521
AC010181.1	0.000320829		NBAT1	0.00480874		GPR183	-0.00897936		AC004704.1	-0.00623644
RIN1	0.000320241		AC082650.2	0.00480723		AC138207.5	-0.00898449		ARMCX6	-0.00624406
SPACA1	0.000318293		PXT1	0.00480639		AC129510.2	-0.00898449		SPEGNB	-0.00624543
C1QTNF7	0.000318051		AC023632.2	0.00480224		AL732509.1	-0.00898806		AC068473.3	-0.00624815
MAP7D1	0.00031788		AL158212.5	0.00480102		AL117209.1	-0.00899038		AC132872.2	-0.0062494
AC003991.2	0.000317444		RGPD4	0.00479799		AC007773.1	-0.00899496		AL512424.1	-0.00624996
AC034226.1	0.000317321		AC092384.2	0.00479755		AC025160.1	-0.0090032		AC068620.1	-0.00625596
AC023906.2	0.000316255		TEAD3	0.0047966		AC092112.1	-0.00900471		AC115220.1	-0.00626295
FGF13	0.00031125		AL360270.2	0.00479415		MDH2	-0.00900704		AC109466.1	-0.00626379
AC010406.1	0.00031084		NWD2	0.00479304		AL138916.1	-0.00900858		LRRD1	-0.00626451
FGFRL1	0.00031065		AL161937.1	0.00479278		Z92544.1	-0.00901646		AC078820.2	-0.00626477
LINC01087	0.000310022		CD3G	0.00478713		AL512427.2	-0.00901751		AC079467.1	-0.00626595
AC093857.1	0.0003093		PINK1-AS	0.00477426		AC089987.2	-0.00902102		AP000829.1	-0.00627062
IGFN1	0.00030839		AC025265.2	0.00476898		NAA30	-0.00902258		BBOX1	-0.006272
FGF12-AS2	0.000308107		TBC1D22A-AS1	0.00476826		AL591770.1	-0.00903332		MARCOL	-0.00627235
ZNF568	0.00030734		AC007349.3	0.00476695		AC107993.1	-0.00903754		CDCP2	-0.00627454
IL9	0.000306526		CLYBL-AS1	0.00476613		ZNF672	-0.00904512		DBF4	-0.0062753
GOLGA6A	0.000306245		AC126178.1	0.00476256		PSMB10	-0.00904964		GPAT4	-0.00628081
FRGCA	0.000304547		AL391001.1	0.00475891		AC073263.2	-0.0090524		CELF2-AS2	-0.00628098
LINC02789	0.000304321		LINC02020	0.004755		MYADML2	-0.00905429		OTUD4	-0.00628324
AC092067.1	0.000304253		AL162734.1	0.00475359		AF241728.1	-0.00905592		RSPH10B	-0.00628712
LILRA1	0.00030392		AP003117.2	0.0047494		AL121832.2	-0.00905613		CCNC	-0.00629054
AC090236.1	0.000303631		IDI2	0.00474638		AP005717.1	-0.00905617		AP002518.1	-0.006294
AC007483.1	0.000303479		AC243960.1	0.00474152		LINC02463	-0.00905789		AL139289.2	-0.00629593
U62317.4	0.000302039		AC079848.1	0.00473495		AL512625.1	-0.00905847		UCA1	-0.00630272
AC130651.1	0.000300986		AC026991.2	0.00473135		PSMD6	-0.00906408		FAM162A	-0.00630882
GATD1	0.000300964		MINAR2	0.00473115		AC073263.1	-0.00906651		CLCN4	-0.00631147
ERAL1	0.000299427		MKKS	0.0047286		SYP	-0.00907007		AC125618.1	-0.00631274
AC024267.3	0.000297847		AC011509.2	0.00472657		TICAM1	-0.00907273		EGLN3-AS1	-0.00631309
HMCN1	0.000297633		LINC01050	0.00472605		OSCP1	-0.00907609		AL136528.1	-0.00631559
AC116366.1	0.000297116		AC103843.1	0.00472192		AP001527.1	-0.00907704		AC010998.1	-0.00631618
PANK3	0.00029691		CEACAM3	0.00472049		TSPYL6	-0.00908041		STXBP5	-0.0063165
HIPK1	0.000296655		AC246785.3	0.00471962		TMEM114	-0.00908041		U95743.1	-0.00631779
AL109828.1	0.000296003		SCAF8	0.00471858		AC008625.1	-0.00908532		AC105345.2	-0.00632923
AC010997.3	0.00029525		AC073195.1	0.00471557		AC008737.3	-0.00908698		AC098679.1	-0.00632923
LINC02770	0.000295017		AP3M2	0.00471181		POLH	-0.0090871		GIPC3	-0.00632923
OR52N5	0.000294579		FAM193A	0.00471135		DRP2	-0.00908857		AC243960.1	-0.00632923
AC104574.2	0.000294497		BRMS1	0.00471084		AC132872.2	-0.00908976		OSM	-0.00632923
AC018814.1	0.000294414		ADM	0.00471083		MYH14	-0.00909964		AL158163.1	-0.00632985
MXRA8	0.000293893		AL031731.1	0.00470615		AC025188.1	-0.00910121		AC012560.1	-0.00633106
AC079384.1	0.000292111		AL162388.2	0.00470603		AL358781.2	-0.00910166		AL117339.4	-0.00633237
CD300LF	0.000291696		LINC02843	0.00470603		CEP95	-0.00910792		KIAA0319	-0.0063348
AC073530.1	0.000291458		LGALS7B	0.00470603		AL031963.3	-0.00910844		TPRG1-AS1	-0.00633685
MIR202HG	0.000291019		IFFO1	0.00470302		UQCC2	-0.00910944		AC138696.2	-0.00633756
NDFIP1	0.000290939		SDF2	0.00470214		LINC02356	-0.00911101		AL928970.1	-0.00634062
AFF2	0.00028899		AC087752.3	0.00469774		GRB7	-0.00911833		AC018529.1	-0.00634445
AC090415.2	0.00028737		C3orf79	0.00469157		PRKAA2	-0.00912185		ALKBH4	-0.00634672
AL118511.1	0.00028735		BRINP1	0.00468975		AC124283.2	-0.00913175		VPS53	-0.00634728
GRM7-AS3	0.000286158		CSNKA2IP	0.00468626		AMIGO1	-0.00913499		ALX3	-0.00634749
AL139349.1	0.000285323		AC016526.4	0.00468527		AL031123.2	-0.00913742		GAS2	-0.00634975
AC092958.3	0.000283658		NME9	0.00468516		KLHL22	-0.00913767		FAM217B	-0.00635133
LACC1	0.000283135		AC068338.2	0.00468509		AL109828.1	-0.00914436		OTULIN	-0.00635269
AC092755.2	0.000282085		AC009262.1	0.00467711		IAPP	-0.00914564		AL109806.2	-0.00635574
DIRAS3	0.000281052		CYP2F1	0.00467711		ABCB11	-0.00914581		AC093425.1	-0.00635667
CCR9	0.000279281		HSD11B1	0.00467682		AFAP1L1	-0.00914724		AC104695.4	-0.00635726
TRIM4	0.000278491		MYOM3	0.00467262		AC124319.1	-0.00915117		PRCP	-0.00636005
AC008619.1	0.000278401		SHD	0.0046675		IQCD	-0.00915206		AC100832.2	-0.006363
AL353807.5	0.00027707		AC116407.2	0.0046652		RTN4R	-0.00915441		LINC01004	-0.00636474
DDX39B-AS1	0.000276782		LEUTX	0.00466266		KCNH5	-0.00916196		EXOC3L1	-0.00636775
AC125793.1	0.000275773		AC127070.2	0.00465675		SPAG7	-0.00916387		AC004816.2	-0.00637117
HGFAC	0.000273399		PIGBOS1	0.0046513		OGN	-0.00916498		FAM43A	-0.0063726
AC115100.1	0.000272921		LINC00922	0.00464976		AC011239.1	-0.0091732		TTYH3	-0.0063734
TMPRSS4	0.000272316		LRRC75B	0.00464668		CCDC113	-0.00917617		XIST	-0.00637343
AL137127.1	0.000271655		ZNF34	0.00464565		MIR3663HG	-0.00917633		PCDHGB5	-0.00637428
FAM209A	0.000271423		ASTN2-AS1	0.00464466		AC015909.3	-0.00917702		AL355838.1	-0.00637541
MAB21L3	0.00027003		AL158166.2	0.00464459		EGLN1	-0.00917739		AP000289.1	-0.00637664
LINC02228	0.000269603		AC003659.1	0.00464431		TRMT61A	-0.00917946		GAREM2	-0.00638709
AL121772.2	0.000269258		WRAP53	0.0046421		HMGN1	-0.00918522		RHOA-IT1	-0.00638945
AL157813.2	0.000268592		UBE2Q1	0.00463567		BET1L	-0.0091896		AC096719.1	-0.00639004
AC087362.1	0.00026836		FAM220A	0.00463374		AC063944.3	-0.0091928		RCC2	-0.00639108
LINC00392	0.000268292		ACTN1-AS1	0.00463374		BPNT1	-0.00919667		AC005019.2	-0.00639508
AP001116.1	0.000268189		AC091153.4	0.00463374		AL031432.4	-0.00920125		FBH1	-0.00640032
LDLRAD2	0.000267633		CDC25A	0.00463027		PCNP	-0.00920324		AC243967.2	-0.00640127
HIST1H4K	0.000267414		ERBB4	0.00462971		OAZ2	-0.00920346		DDX50	-0.00640153
LCN15	0.000266966		ZNF212	0.00462746		LCMT2	-0.0092062		FAM230J	-0.00640218
AC007192.2	0.000266247		NCAPG2	0.00462709		AC100827.4	-0.0092083		DGAT2	-0.00640356
TIPARP-AS1	0.000266238		AC099342.1	0.00462679		KCNS3	-0.00921176		NLRP1	-0.0064062
AL353771.1	0.000265409		AL592114.3	0.00462637		AC107464.3	-0.00921225		AL136320.1	-0.00640631
KPNA7	0.000264174		XXYLT1-AS2	0.00462517		ZKSCAN4	-0.00921288		TMEM81	-0.00640739
PDC	0.000263316		LINC00678	0.00461988		LINC00707	-0.00921375		SHQ1	-0.00640766
COMP	0.000261145		AC006296.2	0.00461928		AC018653.3	-0.0092163		LINC02770	-0.00640807
AC097375.3	0.000261052		AL359091.5	0.00461928		LINC02538	-0.0092201		RFFL	-0.00641642
AL592424.1	0.0002608		AL355297.2	0.00461037		TRUB1	-0.00922403		MTOR-AS1	-0.00642046
TEX26	0.000260104		ZNF25-DT	0.00460959		USP18	-0.00923114		ERICH1	-0.00642099
AL022323.3	0.000260012		ZBBX	0.00460782		R3HDML	-0.00924028		ADCYAP1	-0.00642533
KCNS2	0.00025975		OR51I2	0.00460482		AC095030.1	-0.00924263		DUSP3	-0.00644191
DESI1	0.000259175		AC009088.2	0.00460364		GGTLC2	-0.00925402		AC012325.1	-0.00644225
AC096555.1	0.000257851		AP002852.1	0.0045989		HSDL1	-0.00925428		AL589684.1	-0.00644306
FAM230E	0.000257774		AL591518.1	0.0045983		LINC02301	-0.00926147		CBY1	-0.00644335
AC069155.1	0.000257244		TMEM45B	0.0045982		GTF2B	-0.00926426		MYO7B	-0.0064453
LINC02265	0.000256666		AL356055.1	0.00459785		SLC4A10	-0.00926626		CLP1	-0.006448
TEX50	0.000256133		KIF11	0.00459657		PCDHGA2	-0.00926679		CXCL2	-0.00644852
TIMP4	0.000255722		AC002064.2	0.0045957		C11orf45	-0.00927225		PTPRB	-0.00644893
AC022079.2	0.000255401		GRM8	0.00459173		AC090971.5	-0.00927225		AC055733.2	-0.00644928
AL139022.1	0.000254821		AL731566.2	0.00459159		NKX2-2-AS1	-0.00927225		HEXD-IT1	-0.00645522
AL050403.2	0.000253891		AC087742.1	0.00459103		AP001053.1	-0.0092743		DCHS1	-0.00645633
FAM138B	0.000253285		LINC02393	0.00458973		AL133481.1	-0.00927574		CCDC85C	-0.00645799
SH2D4B	0.000251627		MKLN1-AS	0.00458925		DNASE1	-0.00927743		GOLGA2	-0.00645856
AL138767.2	0.000251446		AC084082.1	0.00458502		CCNYL1	-0.0092792		AL390860.1	-0.00645859
LINC01436	0.000248616		CYP3A4	0.00458165		ZNF506	-0.00928515		CYB5D1	-0.00646121
MKX-AS1	0.000248195		GPR52	0.00457779		AC067930.8	-0.00928865		AL121832.3	-0.00646558
AC090099.1	0.000247593		GALNT5	0.0045772		USP17L7	-0.00929072		ZMYM4-AS1	-0.00647145
LHX5	0.0002462		LINC02695	0.00457709		AC087284.1	-0.00929332		SYCE1	-0.00647456
DUOXA2	0.000244361		AC009318.3	0.00457509		KCNH7	-0.00929433		AL033527.2	-0.00647503
AC104781.2	0.000244084		NUDT15	0.00457063		LINC00466	-0.00929655		MAN2C1	-0.00647507
JADRR	0.00024405		AC022031.2	0.00456881		HAAO	-0.00929738		SEPTIN10	-0.00647746
AC069209.1	0.000241836		AC025160.1	0.00456865		LHX2	-0.00930132		FAM114A1	-0.00647861
ACO1	0.000241609		AL512329.2	0.00455316		GYPB	-0.00930256		LINC01356	-0.00648035
LINC02142	0.000240965		Z69706.1	0.00454813		DENND6B	-0.0093071		ERGIC2	-0.00648156
MAPK15	0.000240666		CACNA2D2	0.00454605		RAP2B	-0.00930787		AL031432.5	-0.00648222
AF067845.5	0.000239757		UTP4	0.00454526		CCDC183	-0.0093102		GPR183	-0.0064837
UGT2B15	0.000239454		LINC02177	0.0045324		NKX6-1	-0.00931039		LINC02462	-0.00648829
AC091938.1	0.000239324		C15orf56	0.00452538		ERICH2	-0.00931343		AL033397.1	-0.00648829
AP001992.2	0.000238042		TEX15	0.00452191		OTX2	-0.00932398		CILP	-0.00649415
AL133355.1	0.000236539		CYP3A7	0.0045201		SPCS3	-0.00932511		AC012065.3	-0.00649616
EVX1	0.000235129		GINS2	0.00451794		AC245164.2	-0.00932633		AC009226.1	-0.00649644
AC008663.3	0.000234965		CACNA1F	0.0045175		COMMD5	-0.00932858		URGCP	-0.00649695
AC073941.1	0.000234931		AL008729.2	0.00451277		MPP6	-0.0093308		TMEM134	-0.00649839
LINC02297	0.000234773		AC117473.1	0.00451093		HADHA	-0.0093308		KCTD21	-0.00649905
CDCA5	0.000233466		SCML1	0.00450528		AC090952.2	-0.00933115		AL513477.2	-0.00650331
APTX	0.000232198		AC009152.1	0.00450362		CTC1	-0.00933212		AC107959.1	-0.00650621
AC090971.5	0.000232019		CACNB2	0.00450296		LMAN2	-0.00933583		WARS2-IT1	-0.00650835
AL591074.2	0.000231325		ADAMTSL1	0.00449876		CLEC6A	-0.0093362		AC092490.1	-0.00651162
LINC01997	0.000230652		AC079385.3	0.00448916		AL021368.2	-0.00933697		AC073325.1	-0.00651212
ACTN1	0.000228989		PARS2	0.0044888		AL157904.1	-0.00934469		AC027237.2	-0.00651218
AP001160.3	0.000225558		AC040977.1	0.00448702		LINC02327	-0.009354		DHRS4-AS1	-0.0065128
AC124283.3	0.000225135		AP003467.1	0.00448537		LINC01447	-0.00935415		AC012501.2	-0.00651424
LINC01455	0.000224525		LINC00200	0.00448469		TMEM119	-0.00935533		AC007610.5	-0.00651768
LINC02229	0.000224344		ATXN3	0.00447695		AC060234.3	-0.00935952		AC009802.1	-0.00652468
MTRNR2L4	0.000222667		AL365361.1	0.00447477		AL132657.1	-0.0093598		INTS13	-0.00652607
AP001269.2	0.000222396		EXOSC10-AS1	0.0044747		PLA2G1B	-0.00936133		THUMPD2	-0.00652635
AC123768.1	0.000222137		AC079950.1	0.00446491		AL358781.1	-0.0093653		AF241728.2	-0.00653157
AL021918.4	0.00022209		AC020907.1	0.00446334		CLDN10-AS1	-0.00936582		PDCD5	-0.00653231
CHP2	0.000220863		ASB14	0.00445176		ABCB1	-0.00936625		PPP5D1	-0.00653483
AC008870.3	0.000220699		AC005730.2	0.0044493		AC093895.1	-0.00936636		AC027575.2	-0.00653793
NEIL1	0.000220652		GADD45A	0.00444923		DEFB134	-0.00936817		CCDC125	-0.00653882
AC099328.2	0.000218992		POTEG	0.00444847		AL138690.1	-0.00936817		Z85996.3	-0.00654031
AC130343.2	0.000218894		AC007255.1	0.00444797		CNNM3-DT	-0.00936908		HIST1H2AB	-0.00654138
AC006130.3	0.000218602		BORCS5	0.00444523		PROCR	-0.00937302		SDCCAG8	-0.00654155
GLB1L	0.00021848		AC008443.9	0.00444479		DMWD	-0.00937542		MPO	-0.00654272
AL583722.4	0.000217208		OR2L3	0.00443984		AC113385.1	-0.00937569		AL109627.1	-0.00654962
AC004584.3	0.000215712		TTC8	0.00443801		NUP93	-0.0093798		AK6	-0.00654966
AL589765.6	0.000215057		PCDHB10	0.0044374		AC011029.1	-0.00938712		LINC02702	-0.00655066
SHCBP1L	0.000214013		ZNF695	0.00443624		UROD	-0.00938718		UST-AS1	-0.00655125
FSHB	0.00021384		AC011632.1	0.00443048		ASIP	-0.0093885		AL160412.1	-0.00655199
AC027682.6	0.000213054		AC023632.5	0.00442903		KIAA2013	-0.00938901		TRAPPC1	-0.00655569
ZNF414	0.000210874		POLR3G	0.00442901		RABGAP1L-IT1	-0.00939033		RNF8	-0.00655661
AL031123.2	0.000210662		AC008080.4	0.0044246		DHRS9	-0.00939057		MYH13	-0.00655698
MTPAP	0.00020991		ZNF799	0.00441797		AL390838.1	-0.00939128		AC009237.15	-0.0065572
CDHR1	0.000208372		RLN1	0.00441687		CDC14C	-0.0093932		UPK3BL2	-0.00655914
NCCRP1	0.000207314		APPBP2	0.00441554		STIL	-0.00939663		SEPTIN7-AS1	-0.00656203
XKR4	0.000206295		RILP	0.00441505		HTRA2	-0.00939833		AC079193.2	-0.00656216
LRRC10B	0.000206225		POLR2C	0.00441364		AC027682.4	-0.00939844		YTHDF1	-0.00656554
AC027601.6	0.000205862		AC079465.1	0.00441303		B4GALNT2	-0.00940263		AC066580.1	-0.00656782
LINC02744	0.000205548		PSD	0.00441118		SMIM2	-0.00940402		AC093515.1	-0.00656873
AL390838.1	0.000205333		DOCK9	0.00441105		ZNF689	-0.00940954		TBC1D10A	-0.0065697
AC137630.2	0.000204266		DXO	0.00440923		POMK	-0.00941475		LINC02150	-0.00657002
AL365226.1	0.000204225		CRCP	0.00440766		AC087623.2	-0.00941858		VIM-AS1	-0.00657564
AC008763.1	0.000203374		PCDHB7	0.00440664		NR2C1	-0.00941999		WIZ	-0.00657598
AL512625.2	0.000203056		AC091152.2	0.00440346		CAMKK2	-0.00942333		MTFR2	-0.00658567
PINCR	0.000201494		AC009948.3	0.00440342		CPSF7	-0.00943425		ZNF114-AS1	-0.00658641
DBH-AS1	0.000201311		EFEMP2	0.00439865		AP000926.2	-0.00944333		RGPD3	-0.00658776
SULT1C3	0.000199911		LINC01600	0.00439845		PRNCR1	-0.00945273		RWDD2B	-0.00658781
GPR160	0.00019975		44265	0.00439844		AP003354.1	-0.00945672		SCHIP1	-0.00658927
AC022535.1	0.000198839		AC106820.2	0.00439831		VSIG4	-0.00945734		TAGLN	-0.00658986
AC096711.2	0.000198806		AMIGO1	0.00439618		USP46	-0.00946159		LKAAEAR1	-0.00659056
AL022341.1	0.000198714		AC068189.1	0.00439536		LINC02851	-0.00946394		TNFRSF19	-0.00659155
AC022433.1	0.000195629		AC116424.1	0.00438901		UBE2C	-0.00946409		ATG2A	-0.00659363
AC009301.1	0.000194848		AC099343.2	0.00438595		LINC02493	-0.00946745		AC113137.1	-0.00660429
AC111198.1	0.000194533		ZNF598	0.00438141		ARMC7	-0.00946953		Z84484.1	-0.00660494
AC027682.1	0.00019298		EIF4E	0.00437902		PPIL1	-0.00947199		AC069155.1	-0.00660758
ZNF598	0.000191197		TAX1BP3	0.00437691		BUD13	-0.00947477		NIPAL4	-0.00660914
LINC01069	0.000190922		CLEC12B	0.00437368		RAI1-AS1	-0.00947556		TAP1	-0.00661091
AC092134.1	0.000190507		AP001136.1	0.00437132		HIST1H3J	-0.0094764		AC008728.1	-0.00661673
AC079226.1	0.000189622		AC024257.4	0.00437069		MORC2-AS1	-0.00947972		AC073896.3	-0.00661791
FOXD4L5	0.000189299		AL158211.1	0.00437002		AC063919.2	-0.00948227		LINC01222	-0.00662025
AP001094.3	0.000188984		AL161640.3	0.00436903		LINC02509	-0.0094833		PUSL1	-0.00662466
AC073578.2	0.000187749		PPP1R9A	0.00436514		MFSD8	-0.00948375		AL359258.2	-0.00662589
AC117569.1	0.000187226		BFSP2-AS1	0.0043637		LAX1	-0.00948816		LAMP3	-0.00662803
AC091151.5	0.000185122		MRPL55	0.00435923		NOL9	-0.00949385		TPM1-AS	-0.00662856
MIR583HG	0.000184358		MMP12	0.00435904		UBXN2A	-0.00949399		AL160269.1	-0.00663036
CYSLTR2	0.000183274		CA4	0.00435694		MRPL46	-0.00949479		CCDC69	-0.00663045
AL358452.1	0.000182331		LPP	0.00435098		THADA	-0.00949979		LINC02278	-0.00663215
ZNF562	0.000182123		FNDC4	0.0043506		BRF2	-0.00950216		LINC01501	-0.0066342
ADAMTS17	0.000180987		GK3P	0.0043501		AC009951.6	-0.00950346		ACTL10	-0.00663734
AC108472.1	0.000179363		HHIP-AS1	0.00435003		FAM104B	-0.00950883		AL157371.2	-0.0066381
AC001226.1	0.000178903		AC240565.1	0.00434837		AC021752.1	-0.00950933		CNST	-0.00663889
LMO7-AS1	0.000178194		AL391069.3	0.00434458		AC010319.3	-0.0095197		STPG4	-0.00664275
MRPS10	0.000177808		AC092958.2	0.00434458		DPM3	-0.00951975		EPHX2	-0.00664781
CTSE	0.000177644		AC036101.1	0.00434458		TPRG1-AS1	-0.00951987		AC023593.1	-0.0066488
TOGARAM2	0.000176776		MANEA-DT	0.00434167		DDX54	-0.00952282		AC021723.2	-0.00664998
AL590381.1	0.000176035		STPG1	0.00434032		AC010132.1	-0.00952501		CTSS	-0.00665942
AL354696.2	0.000175083		WASHC5-AS1	0.00433895		UCP1	-0.00952773		DCUN1D4	-0.00665981
AC084880.2	0.000174231		ARHGEF25	0.00433504		AL021920.1	-0.00952804		AC087897.2	-0.00666575
MIR5689HG	0.000174027		SZT2	0.00433412		SPIN4-AS1	-0.00952804		AP000527.1	-0.00666811
AL357509.1	0.000173918		B4GALT1-AS1	0.00433314		AL844175.1	-0.00952804		AC104695.2	-0.00666832
AL121827.2	0.000173738		CPEB3	0.00433145		ANXA2R	-0.00952966		AL117332.1	-0.00666995
AC100812.1	0.000173699		UPK1B	0.00432819		AF111169.4	-0.00953047		LHX4	-0.00667142
TMEM159	0.000173382		LINC01682	0.00432416		ITPRID2	-0.00953139		HNRNPA1L2	-0.006673
AC021739.2	0.000173351		SLC7A14-AS1	0.00431872		AL136131.3	-0.00954378		LINC01972	-0.00667386
CMTM8	0.000173184		LINC01361	0.00431642		NSMCE1-DT	-0.00955		PGRMC2	-0.00667448
MKKS	0.00017217		AC090952.2	0.00431567		AC087071.2	-0.00955625		SLFNL1	-0.0066747
FRRS1	0.000171372		IL10	0.00430846		DMRTC1	-0.00955786		CCDC84-DT	-0.00667486
AC116351.1	0.000170729		LINC02819	0.00430121		EXOC3	-0.00955806		ICAM1	-0.00667493
RAB32	0.000170468		AL358472.2	0.00430074		LINC02612	-0.00956001		HELZ2	-0.00667559
Z92544.1	0.000170005		AC013472.2	0.00429953		CTDSP1	-0.00956688		NHEJ1	-0.00667707
AC093227.3	0.000169877		RPS6KB2	0.00429628		TSTD3	-0.00956726		DET1	-0.00667718
AC136944.1	0.000169445		BOLA1	0.00429338		AL669970.1	-0.00957249		IMPG2	-0.00667755
AC104667.2	0.000169223		APOBEC3H	0.00429273		BTN1A1	-0.00957459		TEX46	-0.00667927
AC122688.2	0.000168139		AC107973.1	0.00429264		LINC00588	-0.00957535		C4BPB	-0.00668106
CXCL1	0.000167492		SPON2	0.00429063		HYI-AS1	-0.00957858		AC002480.1	-0.00668539
LINC01136	0.000167028		AC011377.1	0.00428853		TAF7L	-0.00958296		TMEM245	-0.0066902
AC006974.2	0.000166736		AL358334.4	0.00428772		AC084198.2	-0.00958669		MMADHC	-0.00669414
AC096531.2	0.00016569		AC110813.1	0.0042823		GPR89B	-0.0095885		ATP2A1-AS1	-0.00669534
LINC02846	0.000162479		AP001626.1	0.00427883		ABCC11	-0.00959105		AL139234.1	-0.00670017
IFNB1	0.000162152		ELL3	0.00427635		AC109992.2	-0.00959198		AP001056.2	-0.00670037
AC012510.1	0.000161996		AL357507.1	0.00426633		AP000253.1	-0.00959534		GALNT9	-0.00670125
LINC02389	0.000161537		AL157938.3	0.00426464		AL034347.1	-0.00960046		FAM240A	-0.00670486
RYR3	0.000161336		AL731567.1	0.00426418		LINC01918	-0.009608		STRC	-0.00671184
MOV10L1	0.000159414		AC022973.3	0.00426231		NIT1	-0.0096131		LRRN4	-0.0067123
AC025614.2	0.000158904		AL049869.2	0.00425985		AL390719.3	-0.00961653		ZBTB3	-0.00671447
AP4M1	0.000158462		FMO1	0.00425784		UBE2T	-0.00961719		ZNF71	-0.0067163
AL672032.1	0.000157403		SCGB1A1	0.00425513		AC110491.1	-0.00962059		PCGF2	-0.0067171
CACNA1C-AS3	0.000154676		AL392046.1	0.00425382		ALG9-IT1	-0.00962206		ZNRD1	-0.00671954
AC016252.1	0.00015315		STARD4-AS1	0.00424873		AC104066.4	-0.00962332		KDR	-0.00672497
AC010768.1	0.000152279		POGLUT3	0.00424503		LINC02136	-0.00962396		TAC1	-0.00672539
PNMA8B	0.000151982		DMRTA2	0.00424338		TM4SF5	-0.00962396		AC007785.1	-0.00672749
LYG2	0.000151424		PRSS38	0.00424338		LNX1-AS1	-0.00962475		LINC02123	-0.0067293
LINC02302	0.000150834		EHHADH-AS1	0.00424338		AP003086.1	-0.00962583		ZFYVE19	-0.00672975
CD248	0.000150067		AL136982.2	0.00424338		LINC01470	-0.00962929		AC068726.1	-0.00673182
AL121582.1	0.000150048		MUC1	0.00423885		ABCB5	-0.00963645		CENPT	-0.0067326
AL589642.2	0.000149911		AC091769.2	0.00423503		LACTB2	-0.00963722		AL355472.3	-0.0067341
LINC02341	0.000149832		ATP2A1	0.00423143		PRKD3	-0.00964008		TMOD4	-0.00674013
PSORS1C2	0.000148503		C19orf48	0.00422789		PKDREJ	-0.00964066		AC245052.1	-0.00674013
GABRD	0.000148096		SMG1	0.00422681		AL445985.1	-0.00964963		AC073342.2	-0.00674128
ATRX	0.000147279		LINC00173	0.00421594		CCDC51	-0.00965308		THEGL	-0.00674262
AC016588.1	0.000146444		HJURP	0.0042156		CTNND1	-0.009661		AC003965.1	-0.0067444
EMX1	0.000146409		CLIP1-AS1	0.00421553		CYP51A1	-0.00966143		CRK	-0.00674527
KTI12	0.00014442		SIPA1	0.00421451		AVPI1	-0.00966479		HS3ST2	-0.00675191
DUPD1	0.000143871		AC009495.2	0.00421446		SH3RF2	-0.00966606		AC012150.2	-0.00675339
WDR1	0.000143193		AL139023.1	0.00421334		FLG2	-0.00966984		NTSR1	-0.00675339
PCDHB6	0.000142662		MYH10	0.00421197		N6AMT1	-0.00967229		DDX53	-0.00675339
FAM157C	0.000142601		SMIM10	0.00421162		AC093274.1	-0.00967618		AC104024.4	-0.00675363
AL590235.1	0.000140216		HCG9	0.00421063		RBAK	-0.00967867		LINC00235	-0.00675552
TTN	0.000138911		ZBTB17	0.00420671		CCNE1	-0.00968278		AC068473.5	-0.00675649
LINC01231	0.000138285		AL592402.1	0.00420667		ZNF786	-0.00968708		AC073896.2	-0.00675799
ABCA13	0.000138261		RMDN2-AS1	0.00420666		AC136628.4	-0.0096879		NTRK3-AS1	-0.00675835
AC022150.1	0.000136504		AC002546.1	0.00420573		AC108452.1	-0.0096879		TBK1	-0.00676105
AC020658.5	0.000136461		AC027644.3	0.00420473		CBLN2	-0.0096879		KLRG2	-0.00676664
AC003093.1	0.000136275		AC012306.2	0.00420083		AC005832.1	-0.00968809		OSBPL10-AS1	-0.00676673
AL110115.2	0.000135593		AC005871.2	0.0042		NIPBL-DT	-0.00968813		AC098484.2	-0.0067814
AL158212.3	0.000135438		AC011447.3	0.0041967		RP1L1	-0.00969055		AP001628.1	-0.00678177
AC020905.1	0.000132961		AC004471.1	0.00419461		SEPTIN4-AS1	-0.00969102		ADRA2A	-0.00678542
AKR1C8P	0.000131979		METTL7B	0.00419241		AL139294.1	-0.00969822		INPP5F	-0.0067864
C17orf107	0.00013143		SBK1	0.00418666		AC084024.3	-0.00970052		STH	-0.00678904
AC074029.3	0.000130144		LINC01727	0.0041804		RNF111	-0.00970321		IFNGR1	-0.0067895
AC110926.2	0.000129453		HS6ST3	0.00418007		AC092802.4	-0.00970389		TAF5	-0.0067945
MYOZ1	0.000127772		LSR	0.00417793		FYTTD1	-0.0097045		NDST4	-0.00679486
VWDE	0.000127732		AL360091.2	0.00417791		AC068790.9	-0.00970807		TCEA1	-0.00679506
LINC01176	0.000127612		LIMS3	0.00417786		SPATA48	-0.00971988		STAU2-AS1	-0.00679658
TMEM89	0.000126909		POU5F1	0.00417242		LINC02590	-0.00972376		ARG1	-0.00679881
AL606469.1	0.000125996		FAM180A	0.00417109		LMO7-AS1	-0.00973002		LINC01363	-0.00680641
AL512622.1	0.000125985		THBS3	0.00417054		PKD2L1	-0.00973667		AC009248.2	-0.00680641
AL445363.2	0.000125967		AC008680.1	0.00416883		PHACTR1	-0.00974381		TAS2R30	-0.00680769
LINC00944	0.000125858		C2orf80	0.00416764		EPHB6	-0.00974635		AC008676.1	-0.00680851
CR392000.2	0.000121746		ULBP2	0.00415663		AC007405.4	-0.00975185		ENDOU	-0.00680903
ZNF831	0.000121546		ADGRV1	0.00414533		SPON1-AS1	-0.0097521		ZNF571-AS1	-0.00680921
TIMM50	0.000120811		JPH3	0.00414004		TOR1AIP1	-0.00975395		ZNF552	-0.00681061
AC078802.1	0.000120795		AC005264.1	0.00414003		AC105094.2	-0.009754		TMC4	-0.00681357
OR51B5	0.00012051		KLHL32	0.00413967		NOS2	-0.00975442		NIPBL-DT	-0.00681391
AC099681.3	0.000120502		EDAR	0.00413947		CCDC134	-0.00975874		PSMD8	-0.00681671
IFNG	0.000120088		ANKRD40	0.00413602		MED6	-0.00976058		SGSM2	-0.00681865
DDX21	0.000119586		AC006369.1	0.00412965		AP002991.2	-0.00976137		AC068196.1	-0.00681984
AC046168.1	0.000119507		BX004987.1	0.00412938		CBARP	-0.00976259		CAVIN2	-0.00682062
POU6F2-AS2	0.000119233		DIABLO	0.0041274		AC097375.3	-0.00976601		COX6A2	-0.0068222
TOP2A	0.00011853		AC007349.1	0.00412531		AL022328.3	-0.00977121		AC010636.1	-0.0068249
AC069439.2	0.000116881		LINC01934	0.00412376		ADCK2	-0.00977983		AL355612.1	-0.00682527
FUZ	0.000116228		MPP3	0.00411996		AWAT1	-0.00977993		MFSD1	-0.00682626
LINC01142	0.000114335		AC114939.1	0.00411876		CLBA1	-0.00978044		MT-ND1	-0.00683809
TMCO2	0.000114259		PJVK	0.00411727		KCTD5	-0.00978365		AC010969.2	-0.00684206
AC051635.1	0.00011404		MED4-AS1	0.00411645		AC007557.1	-0.00978382		ASIC4	-0.00684422
DNAJB7	0.000113393		AC092335.1	0.00411505		TRPA1	-0.00978382		IFNA6	-0.00684524
AC126614.1	0.00011239		FAM76B	0.00411363		FAM25A	-0.00978382		HTR1E	-0.00684793
AC027796.5	0.000112197		ZNF845	0.00411299		PATE3	-0.00978382		INA	-0.00685601
LINC01824	0.000111958		IPO13	0.00411282		CNFN	-0.00978382		HM13-AS1	-0.00685636
AC093582.1	0.000111047		KIF27	0.00410407		AC007566.1	-0.00978735		MRPL4	-0.00686055
ATP1A3	0.000110553		AL033528.2	0.00410154		DNAJC9-AS1	-0.00978908		AC026367.3	-0.00686216
AC068492.1	0.000110358		TMEM72	0.00410039		LINC02008	-0.00978942		AC145207.5	-0.0068626
AC108134.4	0.000109664		AC010092.1	0.00409943		ITPR1-DT	-0.00978985		GPR12	-0.00686551
GBP5	0.000106379		PTPRU	0.00409875		AL163636.1	-0.00979854		BLOC1S2	-0.00686709
AL589739.1	0.000105663		AC027312.1	0.00409321		BAK1	-0.00979943		ITPRIP	-0.00687031
ALX3	0.000104568		EFTUD2	0.00409272		DYRK1B	-0.00979997		C11orf94	-0.00687268
AC009095.1	0.0001041		AC130651.1	0.00408941		ECPAS	-0.00980375		AC027601.1	-0.00687411
LINC02746	0.000103641		AL592435.1	0.00408841		IDUA	-0.00981503		MFSD2A	-0.00687545
AC010834.3	0.00010341		NKIRAS1	0.00408498		ZNF443	-0.00981534		TNNI3K	-0.00687629
CST7	0.000102403		AC090371.2	0.00408434		AC004223.4	-0.0098158		AC093639.2	-0.00687695
AP000688.3	0.000102022		CNTN6	0.00408401		LINC01606	-0.00981591		LRRC53	-0.00687703
AC239802.2	0.000101791		NDRG4	0.0040816		LINC02603	-0.00981889		CENPVL3	-0.00688097
AC007163.1	0.00010162		PDIK1L	0.00408091		TRIM52-AS1	-0.00982277		AC018766.1	-0.00688126
AL360013.3	0.000101334		AC079807.1	0.00407919		TJAP1	-0.00982939		AC005013.1	-0.00688277
CES3	0.000101302		KLF16	0.0040745		COL6A6	-0.00983642		LINC01977	-0.00688363
TEX49	0.000100437		ZNF33B	0.00407269		AC092849.3	-0.00984083		OSTC	-0.00688644
PACSIN1	9.83995e-05		AL592546.3	0.00406736		LINC02341	-0.00984301		UBXN7-AS1	-0.00689271
TK1	9.77979e-05		AC009716.1	0.00406538		NOA1	-0.00984421		AC104187.1	-0.00689431
IGFBPL1	9.51983e-05		AC093297.1	0.00406058		GHRHR	-0.00984509		AC022146.2	-0.00689644
PRRG3	9.49225e-05		PLAAT2	0.00405875		C11orf53	-0.00984777		TESC-AS1	-0.00690122
AKR1B10	9.36676e-05		SLC13A5	0.00405543		EPB42	-0.00984777		AC005670.1	-0.00690423
LINC02053	9.33198e-05		TSBP1	0.00405033		AP001062.2	-0.00984777		COPS2	-0.00690523
ALG13	9.07488e-05		SLIT3	0.00403187		ATP5MPL	-0.00984958		CFLAR-AS1	-0.00690565
AC092957.1	9.06949e-05		PSMG4	0.00402422		AC079793.1	-0.00985161		AL135937.1	-0.006912
AL445465.1	9.03784e-05		BUB1	0.00402414		AL022318.1	-0.0098569		GNPDA1	-0.00691205
AC108879.1	8.93054e-05		FBXO7	0.00402231		ADAP2	-0.00985925		PHB	-0.00691294
AL024495.1	8.91039e-05		AC015971.1	0.00401527		NCBP2-AS1	-0.00986059		KHDRBS1	-0.00691728
GJA1	8.78296e-05		AC021491.4	0.00401517		AC098969.2	-0.00986186		SKOR2	-0.0069257
AFDN	8.73721e-05		AC015522.1	0.00401392		PDZD9	-0.00986553		AC018529.2	-0.00692698
C18orf63	8.59774e-05		AC087241.2	0.00401349		MIOS	-0.00987763		AL583805.2	-0.00692753
LINC02743	8.54913e-05		SEH1L	0.00401253		BX539320.1	-0.00987974		MIR4500HG	-0.00693033
AC078788.1	8.21665e-05		ACP4	0.00401205		LINC01309	-0.00988472		KCTD7	-0.00693224
BCAR4	8.16595e-05		BCOR	0.00400477		CCDC154	-0.00988652		FKBP6	-0.00693257
AC008972.1	8.15612e-05		TMEM234	0.00400412		AC007387.2	-0.00989964		AC007098.1	-0.00693386
FGD3	8.12032e-05		ATXN1L	0.00400298		AL021391.1	-0.00990071		TCEAL5	-0.00693603
AL591378.1	7.9919e-05		AC092448.1	0.00399759		TTBK1	-0.0099013		LINC00240	-0.00693814
ZNRF3-IT1	7.81969e-05		UBR3	0.00399636		AL353803.1	-0.00990347		AC069185.1	-0.00694138
IFNA2	7.72995e-05		PCDH19	0.00399503		FAM201A	-0.00991146		PLEKHA7	-0.00694203
AC138207.1	7.64873e-05		LINC00393	0.00399379		AC112695.1	-0.00991172		SLC46A1	-0.00694874
AL445363.1	7.32287e-05		IQCG	0.00399108		LINC01785	-0.00991377		C12orf81	-0.00695469
ACP5	7.21374e-05		ABCG4	0.00398775		LINC00499	-0.00991654		AC118553.1	-0.00696051
AC244517.12	7.02076e-05		TEKT4	0.00398528		RRM2	-0.00991796		PBX4	-0.00696162
AC007906.1	6.9977e-05		AP003696.1	0.00398368		TCTE3	-0.00992542		LRFN3	-0.00696201
AC011330.2	6.98961e-05		NUPR2	0.00398314		AC107204.1	-0.00992612		QPRT	-0.00696988
ABCG4	6.73629e-05		AL391597.1	0.00397954		CCDC87	-0.00993117		ADGRE3	-0.00697006
MARC1	6.71827e-05		AC096733.2	0.00397845		P3H4	-0.00993542		LTB4R	-0.00697322
AL138963.4	6.57824e-05		RAD9B	0.00397824		AC004687.1	-0.00993551		AC006296.1	-0.00697872
ARHGAP29-AS1	6.48867e-05		DNHD1	0.00397783		LSG1	-0.00993855		AC093702.1	-0.00698235
TUB-AS1	6.45369e-05		AC100793.3	0.0039757		MAB21L1	-0.00993956		ZNF311	-0.00698541
AC010542.1	6.39351e-05		EML3	0.00397246		FLT3LG	-0.00994343		TBXA2R	-0.00699198
AC087683.2	6.38409e-05		AC012533.1	0.00397119		IRX6	-0.00994369		AC104162.2	-0.00699368
CD8B	6.38014e-05		AC016931.1	0.00397054		LRRC3-DT	-0.00994369		AC021086.1	-0.00699692
CACNA2D3-AS1	6.34767e-05		FAM86C1	0.00395438		BORCS6	-0.00994481		Z82217.1	-0.00700036
AL121956.1	6.29614e-05		AC239860.4	0.00395422		C16orf96	-0.00995194		DDAH2	-0.00700273
AC019131.2	6.28688e-05		TGFBR3L	0.00395422		TRPT1	-0.00995249		AC027373.1	-0.00700394
AC116634.1	6.25178e-05		C6orf62	0.00394903		PPP1R14A	-0.00995283		AC116361.1	-0.00700523
AL021396.1	6.24529e-05		UTF1	0.00394859		AC026471.1	-0.0099574		ITPRIP-AS1	-0.00700523
AP001094.2	5.62248e-05		TOX	0.00394644		C14orf28	-0.0099599		STK4	-0.00701029
GFY	5.53581e-05		FHL2	0.00394562		DPYD-IT1	-0.00996062		AC005358.1	-0.00701217
GLYATL1	5.42742e-05		AC020978.3	0.00394534		AC091167.5	-0.00996102		CRTAM	-0.00701557
AL132656.3	5.34343e-05		AC007728.3	0.00394346		MILR1	-0.00996178		LINC01808	-0.00701623
LINC01713	5.2338e-05		AC092171.1	0.00394194		AKAP5	-0.00996976		ZBTB39	-0.00702474
AC020611.2	5.15675e-05		AL024508.1	0.00394018		RGS3	-0.00997326		AL022318.5	-0.00703036
EP400	5.11648e-05		ZNF750	0.00393244		Z84484.1	-0.00997566		RNF212B	-0.00703267
AP000907.2	5.07713e-05		FAM92B	0.00393104		AC008060.4	-0.00997566		TBX21	-0.00703474
AL079307.1	5.04752e-05		AC009127.1	0.00392975		CLINT1	-0.00998148		AL358115.1	-0.00703779
AL807757.2	4.94789e-05		AL009179.2	0.0039286		ZSCAN16	-0.00998822		SAP30L	-0.00703915
AC105446.1	4.81111e-05		ADAM22	0.0039282		AC100810.7	-0.00998937		UGCG	-0.00704159
AC044839.1	4.79928e-05		TACR2	0.00392792		EHD2	-0.00999418		STAT5A	-0.00704458
CRABP2	4.74699e-05		AL136962.1	0.00392539		KLHL35	-0.00999555		AC121764.2	-0.007045
AC090617.4	4.4921e-05		AC022733.2	0.00392531		GALP	-0.00999941		AC005021.1	-0.00704644
AC116003.1	4.40612e-05		TERB2	0.00392531		TMEM115	-0.0100077		DPM2	-0.00704795
AL158817.1	4.39357e-05		TMEM108	0.00392281		SPACA3	-0.0100083		PINK1	-0.00705092
CLEC4M	4.3806e-05		ESPL1	0.00392141		ZNHIT3	-0.0100088		CTSH	-0.00705259
AL121750.1	4.35072e-05		AC093151.8	0.00391987		AC107464.1	-0.0100094		ZFP2	-0.00705263
AL353751.1	4.26086e-05		LINC01740	0.00391827		LINC01786	-0.010015		ABCF2	-0.00705552
CGREF1	4.00142e-05		ZFP69B	0.00391251		DUSP12	-0.0100185		PANK2	-0.00705674
TRAPPC2	3.63249e-05		AC008750.3	0.00391177		TP53AIP1	-0.0100223		AL132712.2	-0.00705825
CACNA1C-IT1	3.62703e-05		LINC02078	0.00391085		AC068774.1	-0.0100243		AP006333.2	-0.00706355
U91328.1	3.18461e-05		AC055839.2	0.00391085		AL450326.1	-0.0100295		AC116535.1	-0.00706679
AC006452.1	2.99057e-05		SLC27A5	0.00390734		CCR9	-0.0100316		TATDN2	-0.00706966
LINC01960	2.97249e-05		NOSTRIN	0.00390685		AL596244.1	-0.0100358		GAL	-0.00707151
ATL2	2.94457e-05		XIAP-AS1	0.00390045		AC099517.1	-0.0100368		AC011373.1	-0.00707249
LINC00685	2.92598e-05		ZNF143	0.00389813		RAD9A	-0.0100384		C1orf105	-0.00708269
AL731557.1	2.90129e-05		BMP1	0.00389649		AC099518.6	-0.0100396		ZSWIM2	-0.00708297
AL031658.1	2.77215e-05		AL157871.6	0.00389527		SMLR1	-0.0100414		AC106053.1	-0.00708476
AC016650.1	2.7589e-05		NUP54	0.00389079		TEFM	-0.0100447		VILL	-0.00708979
AC099509.2	2.28982e-05		BOLA3-AS1	0.00388891		AC025822.1	-0.010045		AL031768.2	-0.007092
AC123784.1	2.17144e-05		LINC00636	0.0038869		CHRM3	-0.0100481		DMXL1	-0.00709243
AC010998.2	1.87006e-05		VSNL1	0.0038844		PCDHA4	-0.0100492		AC002070.1	-0.00709301
MESP2	1.81974e-05		ZNF154	0.00388342		AL121999.1	-0.0100522		LINC02598	-0.00709588
ALOXE3	1.78439e-05		INCA1	0.00388212		PSMG1	-0.0100576		AC091544.4	-0.00709805
DEFB119	1.71121e-05		AL354760.1	0.00387823		LINC01338	-0.0100685		AC107081.4	-0.00710017
AL583722.3	1.67094e-05		TRIM35	0.00387504		SLC35G5	-0.0100695		ZCCHC10	-0.0071087
AC018714.2	1.59787e-05		LINC00189	0.00386837		AC009269.3	-0.0100715		ZNF317	-0.0071097
ATXN7L1	1.54251e-05		AC099795.1	0.00386747		AL606534.2	-0.0100748		AL513304.1	-0.00711127
GAP43	1.15854e-05		DHRS2	0.00386747		AL354836.1	-0.0100756		PCP2	-0.00711127
AC090651.1	1.12955e-05		AC022211.3	0.00386747		DUS4L	-0.0100784		AC009518.1	-0.00711312
Z98742.1	1.08576e-05		AC008403.2	0.00386747		ILF3	-0.0100799		AC005821.1	-0.00711346
DR1	1.06055e-05		SPAM1	0.00386562		MATR3.1	-0.0100846		GLYCTK	-0.00711762
AC099754.1	1.01456e-05		MAB21L3	0.00386497		IMPG1	-0.0100896		POLG2	-0.00711939
LINC01205	1.00086e-05		LINC01862	0.00386468		PNMA6F	-0.0100953		AL627171.1	-0.00712207
AL645507.1	9.86961e-06		MVK	0.00385931		LBHD1	-0.0100957		RAB19	-0.00712282
AP003100.2	9.31578e-06		DIRAS1	0.00385786		FGFBP3	-0.0100994		SDC2	-0.0071229
AL391069.1	9.29507e-06		IGF1R	0.00385724		AL391415.1	-0.0101036		AC098484.4	-0.00712326
AC003098.1	7.48781e-06		AC108463.3	0.00385559		AC091588.2	-0.0101036		RABEP2	-0.00712424
CCR4	7.29773e-06		RLBP1	0.00385256		AC090358.1	-0.0101036		RGS21	-0.00712452
AL035530.2	4.79189e-06		RAD51-AS1	0.00385031		AP003307.1	-0.0101175		LINC01215	-0.00712452
LINC01202	4.27082e-06		AC020661.2	0.00384612		AL512343.2	-0.010118		AF212831.1	-0.00712452
PCDH1	2.70398e-06		LRRC52-AS1	0.00384253		AC009118.1	-0.0101194		SPIDR	-0.00712768
AC024084.1	2.29188e-06		AC145285.3	0.00384098		AC027018.1	-0.0101212		FGF12-AS3	-0.00713195
RGS21	1.29535e-06		AL160396.2	0.00383856		NEK6	-0.0101221		LINC02842	-0.00713363
AC078880.1	8.89967e-07		WASF3-AS1	0.00383844		B4GAT1	-0.0101244		SP2	-0.00713575
AC010185.1	-5.3398e-07		LIG1	0.00383834		ATG9A	-0.0101244		PWRN2	-0.00713778
ZXDA	-3.06644e-06		CABP1	0.00383692		FCN2	-0.0101355		AC005962.2	-0.00713778
AC074033.1	-4.7712e-06		HRK	0.00382786		FP236315.1	-0.0101355		AP001053.1	-0.00713778
SNTA1	-6.60812e-06		AC093484.2	0.00382603		TLDC2	-0.0101373		AL157388.1	-0.0071406
AC011824.2	-6.77577e-06		PRKAA2	0.00382565		AZI2	-0.0101403		SEPHS2	-0.00714577
LAMTOR2	-6.95573e-06		ACBD3-AS1	0.00382477		AL357972.1	-0.0101409		DHX29	-0.00715243
AC007342.5	-7.76702e-06		IFIT1B	0.00382003		AL158211.1	-0.0101452		AC006441.1	-0.00715248
PDCD5	-8.05323e-06		BIRC6	0.00381817		AC008966.3	-0.0101486		CBWD5	-0.00715717
ENTPD6	-1.03322e-05		AC006566.2	0.00380964		SFR1	-0.0101501		PPEF1	-0.00715837
LINC01785	-1.08576e-05		AL021707.5	0.00380353		UBE4A	-0.0101539		MRM2	-0.00715979
LINC02135	-1.19517e-05		LINC02326	0.00380177		ADAM29	-0.0101639		KBTBD6	-0.00716149
AL034345.2	-1.22597e-05		LURAP1L	0.00380067		MATN1-AS1	-0.0101674		AC087490.1	-0.00716429
USH1G	-1.27131e-05		AC015911.2	0.003799		CCDC13	-0.0101674		AL356740.3	-0.0071668
VPS4A	-1.31132e-05		PKDREJ	0.00379838		AL121894.1	-0.0101675		RAPSN	-0.00716798
SLC39A10	-1.39294e-05		HIST1H3F	0.00379812		AL035425.1	-0.0101678		USP9X	-0.00716924
C1orf87	-1.41651e-05		AC015909.3	0.00379539		AC097526.1	-0.0101747		NOTCH4	-0.00717118
LEUTX	-1.44175e-05		SERTAD4-AS1	0.00379372		AC092598.1	-0.0101748		DPRX	-0.00717343
ZFP92	-1.44808e-05		ZFP64	0.00379184		AL355073.2	-0.0101757		AC099560.1	-0.00717375
AL035587.3	-1.5584e-05		LY6E-DT	0.00378134		RCC1L	-0.0101787		AL021368.2	-0.0071776
SMAD9-IT1	-1.56648e-05		IL11	0.00377602		NEK4	-0.0101824		SART1	-0.00717861
GSEC	-1.61233e-05		KIRREL2	0.00377216		PITRM1	-0.0101855		AC124016.2	-0.00717914
CRLF2	-1.64957e-05		ART1	0.00376627		SNHG18	-0.0101911		Z82195.3	-0.00718063
RAB36	-1.69634e-05		SLC5A5	0.00376498		TMIGD2	-0.010202		NSDHL	-0.00718209
DLK2	-1.74663e-05		LINC02449	0.00376462		DPYD-AS2	-0.0102056		CU634019.1	-0.00718748
AC009570.1	-1.76461e-05		AP001793.1	0.00376298		CHRNA1	-0.010209		AC119396.2	-0.00718765
AC011228.2	-1.84504e-05		GSR	0.003761		AC104530.1	-0.0102142		IDH3A	-0.00719127
WASHC1	-1.87626e-05		SUPV3L1	0.00376022		BCAT2	-0.0102164		AC017006.2	-0.00719332
TIMD4	-1.92088e-05		TATDN2	0.00375644		FBXL12	-0.0102214		ADGRE1	-0.00720405
AC073283.1	-2.02485e-05		REXO1	0.00375506		SERTAD2	-0.0102266		CD93	-0.00720405
AC105940.1	-2.08086e-05		RETN	0.00375181		AP001783.1	-0.0102279		SLC17A9	-0.00720405
AC079341.2	-2.15372e-05		CYP4F22	0.00375181		GCAT	-0.0102284		ABHD17B	-0.00720409
AL121899.3	-2.29921e-05		LCMT2	0.0037494		AC104088.3	-0.0102299		WHAMM	-0.00721592
AC107398.5	-2.38497e-05		ARHGEF10	0.00374797		SSUH2	-0.0102309		ZBTB25	-0.00721697
NQO2	-2.42921e-05		AC008655.2	0.00374425		POLR3G	-0.0102312		CD38	-0.00721701
AL513123.1	-2.48257e-05		AC005911.1	0.00374341		AC109129.1	-0.0102314		AC100830.1	-0.00721745
AC007952.8	-2.49232e-05		AC239727.1	0.00374152		OR2A12	-0.0102314		MPC1	-0.00721958
TPD52	-2.78435e-05		CTNNA2	0.00374152		AC120349.1	-0.0102314		POU3F4	-0.00722041
NLRP9	-2.90164e-05		TMEM187	0.0037404		AL161938.1	-0.0102314		AC211476.6	-0.00722201
GTF3C2-AS1	-2.9687e-05		LINC01608	0.00373858		NR2F6	-0.0102372		AC036214.4	-0.00722474
PRSS41	-3.00675e-05		CALHM5	0.00373735		COMMD8	-0.0102406		VIPR1-AS1	-0.00722569
GRTP1-AS1	-3.01659e-05		SLC25A36	0.0037373		Z99289.2	-0.0102407		AC019205.1	-0.00722583
AC005776.2	-3.15018e-05		LINC01185	0.00373685		AC107072.2	-0.0102419		AC007614.1	-0.00722943
AC008063.1	-3.1672e-05		TAFA4	0.00373454		AC013716.1	-0.0102502		DNAAF4	-0.00722953
AC104938.1	-3.22654e-05		AC021148.2	0.00373376		SLC6A13	-0.0102506		AL589765.1	-0.00723803
ZNRD1	-3.25317e-05		AC009060.1	0.00372445		AL590727.1	-0.0102563		AC010425.1	-0.00723877
PGA4	-3.25728e-05		AC023830.1	0.00372435		AC027306.1	-0.0102609		AL590068.4	-0.00723974
AC023796.2	-3.29521e-05		CARF	0.00372406		IRGM	-0.0102626		PCDHA9	-0.00724178
AP001999.2	-3.3623e-05		AC145423.3	0.003723		GPBP1	-0.0102647		PDCD2L	-0.00724287
AC010609.1	-3.58937e-05		AC026689.1	0.0037229		AGAP4	-0.0102648		FOXE3	-0.00724382
AC024610.2	-3.68446e-05		AC007029.1	0.0037229		ZNF174	-0.0102654		RSBN1L	-0.00724941
AL512631.2	-3.75566e-05		OSBPL5	0.00372185		PAX9	-0.0102656		AL161640.2	-0.00725165
AP003068.2	-3.80098e-05		AC025278.1	0.00372185		AC021504.1	-0.0102673		LINC01065	-0.00725553
CCDC51	-3.80982e-05		HIP1	0.00371908		MELK	-0.0102723		AC108105.1	-0.00725707
MISP3	-3.82693e-05		LINC00692	0.00371492		SACS	-0.0102753		MAGI2-AS1	-0.00725719
AC110603.1	-3.83583e-05		AL158840.1	0.00371172		FAM86B2	-0.0102774		NEURL4	-0.00725746
AL359649.1	-3.88927e-05		AP000553.8	0.00370312		LINC02808	-0.010281		RCE1	-0.00725968
TRADD	-4.0719e-05		GK5	0.00370086		CAVIN3	-0.010281		LINC00315	-0.00727033
AL445074.1	-4.07605e-05		AL121917.1	0.00370076		METTL17	-0.0102855		SPATA5L1	-0.00727237
CLCC1	-4.15483e-05		AL135999.1	0.00369852		AC007336.1	-0.0102884		AC022098.3	-0.00727375
HOXA3	-4.21129e-05		PDGFRL	0.00369664		KDM5C	-0.0102944		WDR46	-0.00727582
NDUFA7	-4.37268e-05		AC079907.1	0.00369554		TTC37	-0.0102971		AC113370.1	-0.00727672
AL731555.1	-4.57504e-05		GRM4	0.00369471		LINC00412	-0.0103004		AL138720.1	-0.00728339
E2F2	-4.58622e-05		AL591888.1	0.00369398		ZIC3	-0.0103018		AC125603.4	-0.00728358
LRRC20	-4.66766e-05		LLGL1	0.00369237		AC106037.2	-0.0103054		NFX1	-0.00728594
AC092580.4	-4.92012e-05		AL358072.1	0.00369237		TM4SF19	-0.0103062		ARHGAP22	-0.00729271
MYO3A	-4.96695e-05		AC084824.4	0.00368789		TMEM69	-0.0103103		DENND10	-0.00729418
LINC00705	-5.03711e-05		LINC01538	0.00367952		AL731569.1	-0.0103116		LINC00881	-0.00729471
AC105227.1	-5.06716e-05		AL096709.1	0.00367612		PARD3-AS1	-0.0103144		LINC00665	-0.00729573
LINC02719	-5.19782e-05		EPC1	0.00366992		SPIN3	-0.0103174		APOA1	-0.00729702
PTDSS2	-5.40659e-05		POP1	0.00366707		DUSP11	-0.0103198		THSD8	-0.00730427
AL356804.1	-5.4535e-05		C20orf197	0.00366547		AC105429.1	-0.0103213		SIGLEC9	-0.00731186
AL353608.1	-5.54007e-05		AC069503.1	0.0036624		SYN1	-0.0103314		AL136114.1	-0.00731188
ZNF570	-5.64574e-05		LINC02673	0.00365812		LUARIS	-0.0103356		OR6A2	-0.00731946
DPPA2	-5.76349e-05		AC008735.1	0.00365565		CHD3	-0.0103376		POU3F2	-0.00732329
AC055811.3	-5.77014e-05		AC139099.2	0.00365187		AL031432.3	-0.0103441		LINC02455	-0.00732335
AC008592.2	-5.77877e-05		BMP6	0.00365061		AL353708.3	-0.0103451		BARD1	-0.0073252
AC025572.1	-5.90971e-05		AC004130.2	0.00364344		XYLB	-0.0103457		CCL2	-0.00732746
AC124014.1	-5.91569e-05		BARX2	0.00364186		LOXL3	-0.0103525		AC254562.3	-0.00733308
AC117386.1	-5.93494e-05		C3orf84	0.00363189		BRIP1	-0.0103529		44260	-0.007335
AC069224.1	-5.94112e-05		ANKS3	0.00363135		CIAO1	-0.0103575		AC092802.2	-0.00733997
AC091153.3	-6.36186e-05		HIST1H3B	0.00362819		AC124067.3	-0.0103593		CDKN2B	-0.00734064
AC018450.1	-6.37381e-05		ESPN	0.00362459		EBP	-0.0103609		AL513190.1	-0.00734483
TRIM42	-6.38017e-05		ZNF836	0.00362236		ZNF17	-0.0103631		PANO1	-0.00734515
AL353789.1	-6.56685e-05		FMR1-IT1	0.00362169		BOLA2B	-0.0103635		APBB1IP	-0.00734797
LINC01169	-6.63309e-05		ZNF100	0.00362026		TEX14	-0.0103642		ARHGEF17	-0.00734873
LINC00315	-6.78183e-05		AL136097.2	0.00361846		AC020931.1	-0.0103814		LINC01768	-0.00734942
AMN	-6.86962e-05		AL359636.2	0.00361396		AL136307.1	-0.010382		CHRNG	-0.00734954
AL390856.1	-6.90373e-05		USP27X-AS1	0.00360768		AC015819.5	-0.0103822		NIPBL	-0.00735637
ST7-AS2	-7.06833e-05		AC104663.1	0.00360723		RNF217-AS1	-0.0103841		ATG9B	-0.00735879
AL512652.1	-7.35842e-05		AC018552.3	0.00360284		SLC37A4	-0.0103884		MIR302CHG	-0.00735917
RASL11A	-7.35972e-05		AP002884.3	0.00359725		LCORL	-0.0103886		PCK2	-0.00736233
AC079610.1	-7.38491e-05		AC010996.1	0.00359702		PCGF1	-0.0103908		AC068135.2	-0.00736311
AC005841.1	-7.7761e-05		CRIM1-DT	0.00359521		AC005586.1	-0.0104046		AC021097.1	-0.0073635
AC099792.1	-7.78274e-05		TCHH	0.00359438		UNC13A	-0.0104047		USP27X	-0.00736573
MYO5B	-7.81453e-05		AC098820.3	0.00359277		EN1	-0.0104085		POMT2	-0.00736899
CRISP2	-7.86653e-05		LINC02380	0.00359277		AC103808.2	-0.0104152		ZNF99	-0.0073699
AC060814.3	-7.94855e-05		AC006487.1	0.00359277		LINC02362	-0.0104173		LINC02614	-0.00737462
AC084855.1	-7.97482e-05		LINC00997	0.00359244		TLE6	-0.0104186		AP000866.2	-0.00737537
CHMP4C	-8.13812e-05		CSF1	0.00358881		PLA2G4E	-0.0104233		AC012464.3	-0.00737588
PMM2	-8.16527e-05		ARMC1	0.00358791		ATP6AP2	-0.0104242		FBXO27	-0.00737652
C1QL3	-8.18016e-05		LINC01341	0.00358351		SERPINA10	-0.0104314		AC096667.1	-0.0073768
MIR4307HG	-8.22935e-05		TBC1D3B	0.00357867		AC126768.3	-0.0104336		HSPBAP1	-0.00738464
FKBP10	-8.32726e-05		USP46-AS1	0.00357859		RBM15-AS1	-0.0104426		LAT2	-0.00738489
MST1R	-8.33472e-05		GRAP	0.00356608		FP236383.5	-0.0104436		AC008149.2	-0.00738519
AP003327.2	-8.34421e-05		AC092353.2	0.00356386		AC010883.2	-0.010446		ZSCAN20	-0.00738624
ADCYAP1	-8.36488e-05		AC007608.2	0.00356386		RAPH1	-0.0104509		SPINK5	-0.00738886
LINC02627	-8.5946e-05		ODF3	0.0035622		AL024498.1	-0.0104528		FAM90A26	-0.00739125
SNAP47-AS1	-8.61035e-05		PAM16	0.0035621		AC124944.3	-0.0104561		AC078923.1	-0.00739782
MACROD2-IT1	-8.70388e-05		PCDHGA11	0.00356065		TMEM147-AS1	-0.0104574		ATP10B	-0.00739906
AC004801.4	-8.75019e-05		AC008415.1	0.00355978		MRGPRX3	-0.0104604		AL356056.1	-0.00739919
WIPI2	-8.96253e-05		MSL3	0.00355936		METTL9	-0.0104698		ADD3-AS1	-0.00739953
LINC02474	-9.03026e-05		AC012178.1	0.00355642		LINC01018	-0.0104781		ABCA7	-0.00740006
AC008734.2	-9.06624e-05		IGFLR1	0.00355099		LINC01455	-0.0104826		GLT6D1	-0.0074014
AC093585.1	-9.09477e-05		IGFBP5	0.0035496		AC007402.2	-0.0104872		TRERF1	-0.00740185
LINC02832	-9.10994e-05		FAM72D	0.00354768		LKAAEAR1	-0.0104872		CAMSAP2	-0.0074033
ZBTB4	-9.19715e-05		STMND1	0.00354485		TAC3	-0.0104882		MRPS36	-0.0074064
SQLE	-9.21272e-05		USH2A	0.0035438		LINC02613	-0.0104902		THOC3	-0.00740791
PCDHB9	-9.26702e-05		AC103739.2	0.00354171		KDM5B	-0.0104906		CLK4	-0.00740898
S100A3	-9.4128e-05		LYPLA1	0.00353909		AL121985.1	-0.0104968		TRBV26OR9-2	-0.00741202
AC092933.2	-9.48086e-05		AC004877.1	0.00353558		AC105052.4	-0.010501		AC013400.1	-0.00742195
RNF216-IT1	-9.59543e-05		ATP6V0A4	0.00352093		TGFB2-AS1	-0.0105088		ZNF8	-0.00742516
FPR3	-9.59992e-05		RHOD	0.00352049		AC079630.1	-0.0105098		DHRS7	-0.007426
AC007786.1	-9.67265e-05		ENTHD1	0.00352049		RHOA	-0.0105145		IDUA	-0.00742646
PCDHB16	-9.7135e-05		AC092376.2	0.0035163		EXTL1	-0.0105164		GALK2	-0.00742687
AP006287.2	-9.76237e-05		AC104162.2	0.00351118		FERMT2	-0.0105175		MRGBP	-0.00742924
CLVS2	-9.83029e-05		AL020997.4	0.00349857		MED22	-0.0105203		AL121900.1	-0.00742941
AC092354.2	-9.97317e-05		AL121845.1	0.00349451		AC073342.1	-0.0105256		AC092839.1	-0.00742958
LINC01739	-0.000103192		GRHL2	0.00349347		BARHL2	-0.0105258		TOP2A	-0.00743077
FBXW9	-0.000104327		USP16	0.00348847		ARID1A	-0.0105279		FAM217A	-0.0074345
AC018552.2	-0.000104423		PCDHB6	0.00348565		AC005071.1	-0.0105302		AL031587.2	-0.0074388
CALB1	-0.000108127		AC068473.5	0.00348495		GPR171	-0.010531		TMEM30A	-0.00744051
VXN	-0.000109731		RPP40	0.00348222		DLGAP4-AS1	-0.0105377		STAMBPL1	-0.00744227
LINC01863	-0.000110945		AC114730.2	0.0034793		CCDC144A	-0.0105384		SLC6A18	-0.00744264
AL445248.1	-0.000111936		AC022558.2	0.00347675		AC009996.1	-0.0105392		AL451140.1	-0.00744264
AC090358.1	-0.000112255		MAP3K19	0.00347563		AL691432.2	-0.0105415		DPF1	-0.00744481
AC068408.2	-0.000112303		EPB41	0.00347461		LINC01118	-0.0105486		LRRC39	-0.00744782
MTRF1	-0.00011442		IGSF5	0.00347092		AC008555.5	-0.0105494		RAD51C	-0.00744804
AL121787.1	-0.00011517		EMILIN3	0.00347034		AC016877.1	-0.0105512		SLC46A2	-0.00744853
AC026620.1	-0.000115975		AC022413.2	0.00346557		OLFM4	-0.0105512		AC023509.6	-0.00745163
F2	-0.0001167		AL021391.1	0.00346449		AC097522.2	-0.0105681		AC008537.2	-0.00745555
ROPN1L	-0.000117538		SETD6	0.00346283		SERPINB8	-0.0105694		AC087257.1	-0.00745887
LINC02553	-0.000117724		LINC01570	0.00346265		ZNF225	-0.010571		MRPL48	-0.00746735
WWTR1-AS1	-0.000118096		DCHS2	0.00345974		AL035603.1	-0.0105832		AC007387.3	-0.00746915
EIF4H	-0.000119941		SOX13	0.00345739		MIR2117HG	-0.0105832		NUTM1	-0.00746915
MAGIX	-0.000120006		HLCS	0.00345638		PCDH9-AS3	-0.010591		LINC01901	-0.00746915
AC134775.1	-0.000120152		AC034102.3	0.00345589		MRFAP1	-0.0105954		EHMT2	-0.0074706
JRKL-AS1	-0.000120445		KIAA1324	0.0034542		LINC02236	-0.0105992		TMEM145	-0.00747123
AL139385.1	-0.000121218		LINC01197	0.00345218		MS4A2	-0.0106151		SMPDL3A	-0.00747245
MAGEA8-AS1	-0.000121654		AC007496.2	0.00345187		AC068987.1	-0.0106151		AC110491.1	-0.00747363
DBX1	-0.0001225		AC092807.2	0.0034482		AL162391.1	-0.0106155		AADACL2-AS1	-0.00747919
SERPINA3	-0.000122709		RIN1	0.00344735		CAPN5	-0.0106164		MRPL24	-0.00747944
KCNN1	-0.000122983		PCDH9-AS3	0.00344696		AL353768.1	-0.0106191		MCHR2-AS1	-0.00747946
ELANE	-0.000123349		AC073389.3	0.00344685		COPS6	-0.0106193		ZFYVE16	-0.00747954
ZPLD1	-0.00012388		LINC01697	0.00344624		RMND5B	-0.0106194		LINC02165	-0.00748241
BCL2L14	-0.000124202		LHX1-DT	0.00344555		SIX3-AS1	-0.0106218		RGS9BP	-0.00748241
NPSR1	-0.000124221		IL16	0.00344462		AC023494.1	-0.0106238		IL23A	-0.00749338
AC007298.2	-0.000124228		AC021220.2	0.00344002		NDOR1	-0.0106297		MBD4	-0.00749491
AC099850.3	-0.000124914		EXTL1	0.00343244		GPR132	-0.0106401		AC080068.1	-0.00749566
DIAPH3-AS2	-0.000126126		AC109466.1	0.00343214		AC022092.1	-0.0106471		LINC02026	-0.00749634
EXPH5	-0.000127211		ANXA11	0.00343185		ATP1A3	-0.0106515		LINC01819	-0.00750289
LINC02692	-0.000127265		UTS2	0.00343074		MRPS23	-0.0106576		ADAT3	-0.00750451
GP5	-0.000128838		AC007991.3	0.00343065		RALY-AS1	-0.0106604		AC090772.3	-0.00750808
AL844908.2	-0.000129234		SMAD9-IT1	0.00342994		KCTD10	-0.0106607		CHCHD7	-0.00751379
RRS1-AS1	-0.000129586		AC004837.2	0.00342464		ZNF865	-0.0106617		AL451085.2	-0.00752018
CPNE6	-0.000129955		THBS2	0.00342324		NIFK-AS1	-0.0106714		AC024132.1	-0.00752217
Z82198.2	-0.000130113		CD27	0.00342032		LINC02119	-0.010673		AC010196.1	-0.00752217
NOS3	-0.00013066		ZNF446	0.00341987		AC034229.1	-0.0106751		AC008750.2	-0.00752217
C16orf74	-0.000132144		AC009509.2	0.00341928		AC104350.1	-0.0106791		SBNO1	-0.00752303
AL121992.3	-0.000132423		LINC01643	0.00341346		AP000240.1	-0.0106794		AL591845.1	-0.00752353
PLK1	-0.00013256		LINC01128	0.00340824		AC008474.1	-0.0106795		ARL6IP1	-0.00752436
LINC02162	-0.000132961		AC005726.3	0.00340788		AC131953.1	-0.010681		FABP9	-0.00752509
PLAC9	-0.000133059		AC022007.1	0.00340704		PRB2	-0.0106821		AC009403.2	-0.00753091
LINC01270	-0.000133342		ACCS	0.00340211		AC007216.2	-0.0106829		NRSN2	-0.00753327
AL136131.3	-0.00013459		EVI5	0.00340085		LRRC37A	-0.0106848		NAT16	-0.00753428
AL353709.1	-0.000135226		AC104078.2	0.00339932		NUDT17	-0.0106851		ZNF738	-0.0075352
ACTL6B	-0.000135702		HSPB11	0.00339847		AJ006995.1	-0.0106953		ALOX15	-0.00753567
AC113410.5	-0.000136557		AL050349.1	0.00339789		AL158817.1	-0.0106965		AC007834.1	-0.00753592
RASL11B	-0.000136599		AC013472.3	0.00339777		AC002407.1	-0.0106989		PSG11	-0.00753661
AP000753.1	-0.000136636		AL928654.1	0.0033922		NRAS	-0.0107002		USF2	-0.00753687
AC022613.1	-0.000137661		EREG	0.00339036		AC110285.5	-0.0107016		EDC3	-0.00754161
AC139491.1	-0.000139232		AL158211.4	0.00339036		SLC25A17	-0.010702		LINC00954	-0.00754626
AC074131.1	-0.000139369		AC010247.2	0.00339036		TRAPPC12-AS1	-0.0107071		AC116348.1	-0.0075529
TEX11	-0.000140449		C21orf91	0.00338968		NAPRT	-0.0107092		ATP6AP2	-0.00755721
SELENOT	-0.000141259		AC097522.2	0.00338663		SLC6A3	-0.010711		AC008574.1	-0.00756313
C5orf60	-0.000141664		AL606834.1	0.00338597		CPN1	-0.010711		AC093525.3	-0.00757077
AC093240.1	-0.000142761		AC026979.3	0.00338588		LINC00596	-0.0107136		AC007923.4	-0.00757124
AC108467.1	-0.000144353		ZNF385D	0.00337722		AC022296.4	-0.0107183		RHOV	-0.00757156
AC008667.3	-0.000144414		TLE6	0.00337623		AC069209.2	-0.010723		ZNF419	-0.00757662
AC092376.3	-0.000145474		AC087521.1	0.00337591		ZNF671	-0.01073		AL158828.1	-0.00757703
AC011503.4	-0.000145492		GOLGA8K	0.00337254		PSMD14	-0.0107367		TWNK	-0.00757929
AC087463.2	-0.000145953		RNF207	0.00337204		ZNF611	-0.0107428		SYNPR	-0.00757983
AC024614.4	-0.000147557		AP003392.1	0.003369		AC008705.2	-0.010743		AC023595.1	-0.00757993
AL591178.1	-0.000148174		AC244153.1	0.00336887		AC010487.2	-0.010743		AC010609.1	-0.00758333
C6orf132	-0.000148478		SLC2A8	0.00336774		ACSM6	-0.0107446		TRMU	-0.00758445
AC008608.2	-0.000148951		PYGB	0.00336631		THEMIS	-0.0107522		B4GALT3	-0.00758534
H2BFM	-0.00014898		AC006333.2	0.00336474		TMPPE	-0.0107543		PAX2	-0.00758559
CASC6	-0.000149391		PRRG2	0.00335973		MSANTD3	-0.0107555		AL391095.1	-0.00758654
LYPD3	-0.00015012		KCNN3	0.0033522		DIDO1	-0.0107555		AC106028.2	-0.00758892
CD244	-0.000150395		AL358777.1	0.00335142		TMEM54	-0.0107565		AL121956.6	-0.00759235
AC078850.1	-0.0001515		AC089987.2	0.00334554		PTH2R	-0.0107581		UTP6	-0.00759285
AP003027.1	-0.000151828		AC009403.1	0.00334386		AC005288.1	-0.0107664		FN3KRP	-0.00759319
AL121718.1	-0.000152366		AC092802.4	0.00334131		AC008781.3	-0.0107672		TSPAN32	-0.00759397
HCAR1	-0.000153252		KDM4A	0.00334049		AC002072.1	-0.0107737		SULT6B1	-0.00759522
PAGE2B	-0.000153516		LINC01794	0.00333277		NUTM2F	-0.010775		AC110614.1	-0.00759633
Z95624.1	-0.000153611		ERICH6B	0.00333253		PCAT19	-0.010775		AC103740.1	-0.00759661
AP001981.2	-0.000154278		RNPS1	0.00332757		USP30-AS1	-0.0107756		SMC2	-0.00760157
FAM242E	-0.000156241		ABCB9	0.00332687		BFAR	-0.0107803		AL355990.1	-0.0076017
AC092745.4	-0.000156371		SLC16A12	0.00332647		Z99127.4	-0.0107837		LPP-AS1	-0.0076043
AL031430.1	-0.000158301		BTN2A1	0.00332507		AL590822.3	-0.0107838		SMIM10	-0.00760456
TG	-0.000158567		BRAT1	0.0033216		KRIT1	-0.0107907		TPPP2	-0.00760542
AC129510.2	-0.000161656		LINC02794	0.00331808		PMPCB	-0.0107918		TMEM86B	-0.00760817
AL512353.1	-0.000162487		AC113618.2	0.00331808		AC092376.3	-0.0107937		PHETA1	-0.00761331
AC009831.1	-0.000164604		BNC1	0.00331808		AC005899.5	-0.0107959		SNHG11	-0.00761444
CNR2	-0.000165007		AC234781.1	0.00331466		AC100774.1	-0.0107984		LEF1	-0.00761671
AC087762.1	-0.000165103		GMPPB	0.00331329		PRLR	-0.0108012		NAXE	-0.00761739
AC091488.1	-0.000165795		AF131215.7	0.00330767		MARS2	-0.010804		KIAA1324	-0.00762066
AC007159.1	-0.000168633		AL590640.1	0.00330756		LINC00687	-0.010807		RNF5	-0.00762192
AC005920.2	-0.00017158		CRABP1	0.00330362		IL1A	-0.0108159		CEP295NL	-0.00763202
AL391425.1	-0.000173093		AL032819.1	0.00330099		DENND5B-AS1	-0.0108209		CELF2	-0.0076328
AL049820.1	-0.000173558		PASK	0.00330042		EDA	-0.0108252		SAXO1	-0.00763515
AC069368.2	-0.000173671		AC118549.1	0.00329924		LINC01392	-0.0108293		PIGX	-0.00763596
AL009179.2	-0.000173872		AC022469.2	0.00329768		KIAA1143	-0.0108298		AL122008.4	-0.00764285
ADGRF4	-0.000176035		AP006259.1	0.00329046		CTSL	-0.0108385		IL13	-0.00764329
DM1-AS	-0.000177376		AL133372.3	0.00328916		TBR1	-0.0108389		TRG-AS1	-0.00764672
AL391117.1	-0.000178426		AC092364.1	0.00328916		SPEM1	-0.0108389		AC016910.1	-0.00764923
STAT4	-0.000179495		ALG1L2	0.00328896		TGM2	-0.0108389		MEST	-0.00765308
AC093732.1	-0.00018067		CBLN3	0.00328874		ARRB2	-0.0108393		CR559946.2	-0.00765472
RUNX2-AS1	-0.000181267		HYI	0.00328495		AC011825.4	-0.0108449		AC009113.1	-0.00765539
AC091564.5	-0.000182163		ZNF396	0.00328181		AL162632.1	-0.0108476		TMEM45B	-0.00765549
CXorf66	-0.000182799		KLHL7-DT	0.00328121		FAM240C	-0.0108518		ZBTB9	-0.00765666
PHKG1	-0.000183641		CYTH3	0.00327991		PIWIL4	-0.0108569		AC092757.2	-0.00766176
AC063979.2	-0.000184555		AC099518.2	0.00327255		LINC01159	-0.0108576		AC010491.2	-0.00766304
AC107958.3	-0.000185647		AC093323.1	0.00326741		AC104187.1	-0.0108615		AC102941.2	-0.00766355
LINC02605	-0.000185647		SMYD3-IT1	0.00326713		PPA1	-0.0108634		PRKAG2-AS1	-0.00766453
AC016957.2	-0.000187122		AC105402.3	0.00326295		CNTD1	-0.0108634		AC007496.2	-0.00766628
TEKT2	-0.000187926		AC135166.1	0.00326024		ZNF592	-0.0108775		RARS2	-0.00766659
AL162258.2	-0.000188019		OSBPL10	0.00325314		AC007527.1	-0.0108834		NDUFS2	-0.00766744
LINC02291	-0.000188669		HCAR2	0.00325015		AC007448.5	-0.010887		OR2J2	-0.00766798
ATP2B2	-0.000189442		AC005832.1	0.00324926		AL049828.1	-0.0108882		AL049840.6	-0.00766979
ESPL1	-0.000189655		IGFBP7-AS1	0.00324812		SYCE1L	-0.010899		TMEM169	-0.00767628
AC015922.2	-0.000189893		MSTN	0.00324794		ZC4H2	-0.0109008		SOD2-OT1	-0.0076776
AL732372.1	-0.000192055		ALDH1L1-AS2	0.00324579		LINC02452	-0.0109029		MINPP1	-0.00767949
AL049830.3	-0.000192071		PITX3	0.00324579		AL121845.4	-0.0109029		TMEM129	-0.00768714
PLXDC1	-0.000193627		LINC00517	0.00324533		AC011479.2	-0.0109065		AF235103.3	-0.00768742
AL136988.1	-0.000193921		AC104623.1	0.00324386		HIST2H2AB	-0.0109091		GPR171	-0.0076885
AL357054.4	-0.000195717		AC007216.2	0.00324205		OSBPL8	-0.0109194		EHD2	-0.0076885
AC008741.1	-0.000195971		AC104667.2	0.00324203		ERH	-0.010933		MRPS9	-0.00769002
AC009403.3	-0.000196389		RBM10	0.00324021		AL138756.1	-0.0109342		LINC02464	-0.00769933
AL138686.1	-0.000196415		TNPO2	0.00323871		OR9I1	-0.0109349		AL589765.6	-0.00769971
SEC31A	-0.000197575		C20orf204	0.00323382		FBLN1	-0.0109377		FAM177B	-0.00769988
U82671.1	-0.000198116		DENND2C	0.00322363		TRIM58	-0.0109408		SLC22A13	-0.00770067
AL359813.2	-0.00019856		AL359881.1	0.00322328		AL135910.1	-0.0109448		LINC02662	-0.00770083
AC023781.1	-0.000202472		ARHGAP28	0.00322272		POLR2B	-0.0109474		AC009087.1	-0.00770224
AC100827.4	-0.000202481		AC008945.2	0.00322247		AL031259.1	-0.0109488		RTL8A	-0.007704
AC005726.2	-0.000202561		LINC01499	0.00322061		SBF1	-0.0109549		TUBGCP4	-0.00770691
TPRG1-AS1	-0.000204166		TMEM171	0.00322021		AC092490.1	-0.0109599		HHLA2	-0.00770774
AC079171.1	-0.000205226		LINC02700	0.00321951		ZNF599	-0.0109616		C12orf66	-0.0077117
TGIF2LX	-0.000205226		AC008534.1	0.00321827		CARD8	-0.0109626		ZNF80	-0.00771212
TXN2	-0.000206399		AC009102.1	0.00321337		HAS2	-0.0109665		AC010422.7	-0.00771868
SMIM31	-0.000207344		IDH2-DT	0.00321317		AL078582.2	-0.0109668		BDNF	-0.00772013
AC016575.1	-0.000208571		ZFR2	0.00320202		PRKDC	-0.010968		PLA2G4D	-0.007721
LINC01766	-0.000209012		CEP63	0.00319844		AC025917.1	-0.0109705		CCDC155	-0.007721
GTF2H2C	-0.000211645		AL604028.1	0.00319629		AC091214.1	-0.0109862		AL353586.1	-0.00772194
AC092275.1	-0.000214126		AC046143.1	0.00319335		NLRP4	-0.0109988		INO80-AS1	-0.00772212
TBX5	-0.000214943		ASGR1	0.00318853		AL035658.1	-0.0110039		AC099542.1	-0.00772303
TTTY13	-0.000215476		LINC00304	0.00318796		AC055840.1	-0.0110206		CCDC107	-0.00772413
AC099811.3	-0.000215929		AL157400.4	0.00318435		AC080079.2	-0.0110241		DDT	-0.00772561
LINC01905	-0.000216607		IQSEC3	0.00318152		SERPINE3	-0.0110247		AP000679.1	-0.00773146
AL157778.1	-0.000216615		AC069366.2	0.00317757		CKMT2-AS1	-0.0110262		AC130404.1	-0.00773186
KRT3	-0.00021733		TSPAN18	0.00317667		AC055855.1	-0.0110266		EEF1AKNMT	-0.00773246
AC115282.1	-0.000218101		PTGER1	0.00317602		AF107885.2	-0.0110266		MPC2	-0.00773331
AC135048.3	-0.000218369		AC004908.2	0.00316828		UFSP1	-0.0110353		LRRIQ3	-0.00773407
AC092377.1	-0.00021911		AC011322.1	0.00316305		AP000880.1	-0.0110407		PRSS38	-0.00773425
AL135999.3	-0.000220413		FMO2	0.00315904		AC006213.2	-0.0110469		RAB6B	-0.00773854
SCGN	-0.000220473		AP001172.2	0.00315739		TSR2	-0.0110484		AF181450.1	-0.00774171
AL356299.2	-0.000220506		FBXO43	0.00315737		ASMTL	-0.0110499		AC007535.1	-0.00774574
SP5	-0.000224325		HTR2C	0.00315238		LINC01435	-0.0110599		SPACA1	-0.00774751
AC135388.1	-0.000224815		HIGD1B	0.00315147		AC135893.1	-0.0110624		AC083870.1	-0.00774871
AL592430.2	-0.000225005		KCNQ1-AS1	0.00315094		AC023449.2	-0.0110628		SSR2	-0.00775087
AC005277.1	-0.00022572		LINC02582	0.00314996		BX276092.9	-0.0110628		AC007684.2	-0.00775331
AP001625.2	-0.000225919		ZC3HAV1L	0.00314874		TAF6L	-0.0110629		AC074139.1	-0.00775373
HMGB2	-0.000226113		AL671883.3	0.00314458		AC010333.2	-0.0110637		SMTNL1	-0.00775683
COL1A2	-0.0002277		DBX1	0.00314458		AP001496.2	-0.011066		PDE5A	-0.007759
AC008403.3	-0.000229255		NEMF	0.00313274		GRK1	-0.0110729		AL121658.1	-0.0077608
AC084734.1	-0.000229429		AC092440.1	0.00313012		AP002833.1	-0.0110819		C3orf14	-0.00776111
RAD54B	-0.000231068		CYB5R3	0.00312893		COG1	-0.0110867		SLITRK3	-0.00776275
HCG15	-0.000231209		LINC02323	0.00312716		AC012557.2	-0.0110874		DNAAF2	-0.00776981
AC107027.3	-0.000231517		LINC01137	0.00312488		AC025508.1	-0.0110875		AL441992.1	-0.00777063
AC011462.3	-0.000231653		DLEC1	0.00312403		PROSER2-AS1	-0.0110879		PCAT18	-0.00777402
AL031283.2	-0.000231882		AP003059.2	0.00311968		AC103808.3	-0.011092		CCDC74B	-0.00777511
AC005746.2	-0.000232461		TLR3	0.00311898		TIPARP-AS1	-0.0110929		STK35	-0.007777
NUP160	-0.000232686		AC025272.1	0.00311432		METTL6	-0.0110932		TUSC7	-0.00777754
AC000068.3	-0.000232994		ELN	0.00311298		AC022447.7	-0.0110937		AC025811.1	-0.00778264
WDR45	-0.000233649		AL391988.1	0.0031123		RPL36AL	-0.0110943		C5orf66	-0.00778278
LINC02479	-0.000238971		RAB3A	0.00310809		LINC01594	-0.0111004		NRIP2	-0.00778551
PRB4	-0.000241765		AC005034.5	0.00310727		AC020656.1	-0.0111096		AC073575.2	-0.0077869
UBE2Q2L	-0.000244985		MARVELD3	0.00310694		FAAH2	-0.0111097		AC024941.1	-0.00778727
NRL	-0.000245671		AL035415.1	0.00310121		AC007493.1	-0.0111138		AC117383.1	-0.00778753
AC010547.3	-0.000245683		AC002069.2	0.00310101		FAM41C	-0.0111164		SLC9C2	-0.00778831
DUSP11	-0.000245728		AC027018.1	0.00310036		AP000331.1	-0.0111187		AC104964.2	-0.00778838
AC090791.1	-0.000245822		CDH4	0.00309962		CALR3	-0.0111189		TAS2R46	-0.00778919
GBP4	-0.000246831		PBX4	0.00309951		DUSP27	-0.0111256		BHLHB9	-0.00779406
AP000813.1	-0.000247562		AC083973.1	0.0030989		LPAR3	-0.0111267		AC073912.1	-0.00779702
AC007391.2	-0.000249408		LINC02221	0.00309763		TIMM9	-0.0111268		ZNF625	-0.00779799
AC090527.3	-0.000249489		MLIP	0.00309084		MSI1	-0.0111279		AL133351.1	-0.00779994
ZNF560	-0.000249981		TRMT9B	0.00308635		HSPB9	-0.0111318		NPPB	-0.00780053
LINC01908	-0.000250295		RARRES2	0.0030863		MTRF1	-0.0111324		ADRA2C	-0.00780053
AC010931.3	-0.000251164		RNPEP	0.00308629		LINC01312	-0.0111333		LINC00491	-0.00780053
AL359555.2	-0.000251626		PDE1C	0.00308626		AC011472.1	-0.0111365		AL137804.1	-0.00780053
NOTCH2NLB	-0.000253241		AL136295.6	0.00308411		MRPL44	-0.0111367		CLIC1	-0.00780265
TBC1D9	-0.000253625		TLE2	0.00308154		SSPO	-0.0111401		AC055764.2	-0.00780804
TM9SF2	-0.000254026		AC009139.2	0.00308133		POU6F1	-0.0111504		GLIS1	-0.00780947
AC068389.3	-0.000254361		URB1-AS1	0.00307925		AP002748.4	-0.0111508		FAM186B	-0.00780954
FCRLB	-0.000254509		PPP1R26	0.00307137		AC009120.4	-0.0111526		AC078845.1	-0.00781193
ZNF786	-0.000255092		CXXC5-AS1	0.00307001		ZNF677	-0.0111552		SYNPO2	-0.00781311
LRRC14B	-0.000256384		TRIM66	0.00306825		GPR26	-0.0111587		AL390839.1	-0.00781378
AC016769.5	-0.000258909		AL365394.1	0.00306692		ADA	-0.0111772		LINC02513	-0.00781378
LINC02153	-0.00025898		CNOT9	0.00306494		ABT1	-0.0111791		OR52I2	-0.00781378
AC040174.2	-0.000259563		DUXB	0.00306473		UPK3BL2	-0.0111868		LINC02252	-0.00781473
AL161663.2	-0.00025993		PLEKHG4B	0.00306434		KCNMA1-AS2	-0.0111906		DMC1	-0.00781647
ERLNC1	-0.000262623		AL133481.1	0.00306151		EP400	-0.0111934		LINC02541	-0.00781681
LINC00345	-0.000266258		LRRC8C-DT	0.00305851		AL353743.2	-0.0111938		RBMS3-AS1	-0.00782037
DMRT1	-0.000266788		AL139390.1	0.00305733		ZNF667-AS1	-0.011197		ZBTB8A	-0.00782112
MUC12	-0.000268254		TAP2	0.00305616		MAP4K1	-0.0111972		NANS	-0.00782471
LINC01426	-0.000268383		HIST1H4B	0.00305151		MORN4	-0.0111982		AC113391.1	-0.00782704
AC138028.3	-0.000269285		AC107982.3	0.00305038		OARD1	-0.0112016		C1orf94	-0.00783043
AC009065.3	-0.000272837		FAM221A	0.00304908		NF2	-0.01121		TXN	-0.00783315
CCDC134	-0.000273083		UNC5CL	0.00304642		MUC13	-0.0112117		TH2LCRR	-0.00783458
GABRA6	-0.000275416		ST6GALNAC4	0.00304385		ELF3-AS1	-0.0112146		LINC00701	-0.00783775
AC007743.1	-0.000276335		AC104561.1	0.00304261		WASHC1	-0.0112155		AC060234.2	-0.00783835
DHX38	-0.000277083		AC087276.2	0.00304164		PRORP	-0.0112192		ZUP1	-0.00783886
TMEM220-AS1	-0.000277755		AFAP1-AS1	0.00303932		OGFR	-0.01122		RBL1	-0.00783897
LINC00337	-0.000277917		DCXR-DT	0.00303734		TLK2	-0.0112204		AC104462.1	-0.00783926
AC009654.1	-0.000279613		LINC01872	0.00303103		AL450992.2	-0.0112213		KIF12	-0.00784029
LINC01613	-0.000280696		PFKFB2	0.00303094		EFCAB7	-0.0112215		DDX54	-0.00784748
AC102941.2	-0.000282576		LINC01567	0.00302803		PLA1A	-0.0112222		NOXO1	-0.00784885
SERTM2	-0.000282832		AC024560.5	0.00302497		MAGI1-IT1	-0.0112237		AC108066.1	-0.00785044
AL591518.1	-0.000283036		TOR4A	0.00302344		XXYLT1	-0.0112262		RFPL2	-0.00785092
LINC01634	-0.000283314		BRDT	0.00302335		AL050341.2	-0.0112284		SPDYE16	-0.00785117
ACAT2	-0.000283621		FMR1NB	0.00302324		ZNF546	-0.0112337		DOCK4	-0.00785298
UMODL1-AS1	-0.00028587		GAPDHS	0.00302015		DBNDD1	-0.0112337		AL442128.2	-0.00785324
AC108463.2	-0.000286093		UPP1	0.00301617		C1orf50	-0.0112347		AC130324.1	-0.00785396
AL162388.2	-0.000286303		AC007656.2	0.00301446		USP9X	-0.0112392		AL589693.1	-0.0078556
TMPRSS11E	-0.000288105		H6PD	0.00301173		MON1A	-0.0112407		JARID2	-0.00785873
GPR183	-0.00028886		LIN52	0.00301013		AC015802.5	-0.0112418		TMED1	-0.00786062
AC009812.3	-0.00028913		AC006130.3	0.00300832		AC012074.1	-0.0112426		AP001160.3	-0.0078607
AL353611.1	-0.000289158		SATB1-AS1	0.00300529		CDC42EP4	-0.0112468		IFNA2	-0.00786186
LINC01782	-0.000291019		AL161757.5	0.00300487		AC013391.3	-0.0112517		ARHGAP23	-0.00786575
TMEM121B	-0.000291853		SMPDL3B	0.00300352		LAMP5-AS1	-0.0112546		GPR45	-0.00787842
MGAT5B	-0.000293102		PPP2R2B-IT1	0.00299665		ZBTB40	-0.0112565		AL354743.2	-0.00789157
AL391650.1	-0.000294211		PYM1	0.00299553		AC016700.3	-0.0112566		AC090607.3	-0.00789331
AC108097.1	-0.000294796		TAGLN3	0.00299453		AC073957.1	-0.0112591		AC011510.1	-0.00789331
SPANXC	-0.000295221		NAMA	0.00299396		TACR3	-0.0112625		MAP4K5	-0.00789337
AC063976.1	-0.000300437		SPTB	0.00299374		PCDH9-AS4	-0.0112634		SESTD1	-0.0078937
AC009088.3	-0.000300982		ZDHHC4	0.00299274		AC009902.3	-0.0112689		MTFP1	-0.00789977
LINC00479	-0.000306251		AL139123.1	0.00299183		AL135923.2	-0.0112696		AL009177.1	-0.00790204
AL355310.2	-0.000308205		FUNDC2	0.00299175		MADD	-0.0112735		NCK1	-0.00790283
AL049775.1	-0.000309019		JAKMIP2	0.00298892		CERS2	-0.0112752		GASK1B	-0.00790286
NPR1	-0.000309041		AC004765.1	0.00298834		EXOC2	-0.0112759		XIRP2	-0.00790355
AC010335.1	-0.000311686		CCKBR	0.00298555		BOLA2	-0.0112774		AC092070.3	-0.00790736
ASS1	-0.000311697		ZNF268	0.00297955		MEIS3	-0.0112775		AP000845.1	-0.00790822
IGHVII-65-1	-0.000312378		LINC01994	0.0029768		LINC01449	-0.0112846		Z95624.1	-0.00791095
AC109361.2	-0.000312971		MRRF	0.00297156		LINC01717	-0.0112846		AC135893.1	-0.00791376
AC092171.5	-0.000313881		AL513122.2	0.00297109		ZNF200	-0.0112874		AC093817.2	-0.00791506
LINC02047	-0.000313942		CIR1	0.00296996		CHRNA6	-0.0112885		AL159169.2	-0.00791534
AC005342.1	-0.000317308		NR4A2	0.00296685		APBB1	-0.0112887		CCDC174	-0.00791554
AC073626.1	-0.000317399		AL390195.2	0.00296643		INTS11	-0.0112896		NDOR1	-0.0079169
AC005546.1	-0.000318335		AL591845.1	0.00296146		NCKAP1	-0.0112898		NHLH2	-0.00791745
SLC22A24	-0.000318416		GNB1L	0.00295563		EIPR1	-0.0112898		SEC14L3	-0.00791982
AC002454.1	-0.000321233		ZXDA	0.00295189		TRPM2	-0.0112911		CCDC134	-0.00792106
AC011900.1	-0.000323523		TENM1	0.0029459		ZNF800	-0.0112938		TIMM8B	-0.00792147
TAPT1-AS1	-0.000323863		AL358075.1	0.00294217		MVD	-0.0112939		FICD	-0.00792175
SLC30A2	-0.000324072		CACNA1C-AS1	0.00293897		HNRNPUL2	-0.011297		MMACHC	-0.00792429
ESRP2	-0.000324182		LCTL	0.00293159		TCEAL8	-0.0113005		CTPS2	-0.00792542
AL353807.2	-0.000326292		RAB24	0.0029291		TOMM70	-0.0113011		AL135978.2	-0.007926
LINC01813	-0.000330202		AC113348.1	0.00292771		LINC-PINT	-0.0113037		GPR61	-0.00792667
AL096701.3	-0.00033074		RABGAP1L-DT	0.0029265		TMC5	-0.0113064		AC104964.1	-0.00792924
OBP2A	-0.000333382		VWC2L	0.00292511		IRF2BP1	-0.0113134		NR2E3	-0.00793051
TRIB2	-0.000333574		ZCCHC24	0.00292417		AL359915.1	-0.0113134		CBLL1	-0.00793086
AC062022.2	-0.000334785		TMEM50B	0.00291962		AC034193.1	-0.0113159		DCK	-0.00793207
AL929472.2	-0.000336019		AL122003.2	0.00291495		AL583808.1	-0.0113166		NKX2-6	-0.00793308
SOHLH2	-0.000336169		C10orf71	0.00291326		OR2L13	-0.0113184		LINC02093	-0.00793308
AC078950.1	-0.00033622		AC135048.2	0.00291126		AC004449.1	-0.0113185		TRIM41	-0.00793706
CSTF2	-0.000337057		CNN3	0.00290977		AL356740.1	-0.0113199		KHDC4	-0.00793729
ANGPTL6	-0.000337485		ANO2	0.00290779		LINC01121	-0.0113202		MIF4GD	-0.00794089
AP000221.1	-0.000338836		LGALS12	0.00289926		ADPGK	-0.0113207		SH2D4B	-0.00794103
ATP5F1A	-0.000339723		IGSF11	0.00289514		CCDC12	-0.0113211		AC104590.1	-0.00794258
TNNT2	-0.00034028		FAM162B	0.0028916		DUOX2	-0.0113234		TSC22D1-AS1	-0.00794787
TSTD1	-0.000342634		RFC5	0.00288969		AC069114.1	-0.011326		MGAT4D	-0.00795041
TSKS	-0.00034275		CR786580.1	0.00288497		LINC02380	-0.0113278		AL136372.2	-0.00795279
AC005599.1	-0.000342909		SLC6A2	0.00288434		AC092490.2	-0.0113346		AL138701.2	-0.00795621
AC013451.2	-0.00034354		OR3A1	0.00287902		AL645944.2	-0.0113429		TMEM244	-0.00796732
AC244035.1	-0.000343655		FGF10	0.00287675		LINC02616	-0.0113505		AC245014.3	-0.00796748
ZNF385D	-0.00034397		FBXO39	0.0028761		C5orf60	-0.0113505		DNAJC27	-0.00796861
AC099681.2	-0.000344044		MYLIP	0.00287491		AC079922.2	-0.0113565		AC090004.2	-0.00796919
AC017053.1	-0.000344409		ZNF789	0.00287404		AC004257.1	-0.0113574		AC091705.1	-0.00797284
AL365394.1	-0.000346329		FER1L5	0.00287384		PRR14	-0.0113592		VPS13D	-0.00797344
ZNF233	-0.000346948		OR2M4	0.00286988		CLP1	-0.0113682		AC090625.2	-0.00797347
LINC00349	-0.000347119		AC090589.3	0.00286988		RTCA	-0.0113692		BRI3BP	-0.00797675
AC109309.1	-0.000349045		OR2A1-AS1	0.00286335		NFU1	-0.0113703		LINC01585	-0.00797913
MDC1-AS1	-0.000350162		CABIN1	0.00286064		GTF2H2	-0.0113708		SEPTIN9-DT	-0.00798503
HEY1	-0.000351935		AC067752.1	0.00285812		AL450327.1	-0.0113708		AC008083.4	-0.0079861
REL	-0.000352751		IAPP	0.00285678		AL603839.2	-0.0113825		LYG2	-0.00798681
AC021818.1	-0.000353731		LINC01144	0.00285676		AC020655.1	-0.0113825		NKIRAS2	-0.00798785
MACC1	-0.000354126		ESRRB	0.00285522		LINC02500	-0.0113825		AL353608.2	-0.00799008
CCDC9B	-0.000354881		SH3GL1	0.0028544		AC009396.3	-0.0113825		ARHGAP19	-0.00799258
NR0B2	-0.000356521		MAP11	0.00285333		AL049765.1	-0.0113825		TMC3-AS1	-0.0079948
KCNJ15	-0.000357185		FJX1	0.00285276		CNOT2	-0.011383		LINC01351	-0.00799531
PPIAL4D	-0.000359013		AC092159.1	0.00284097		OPRL1	-0.011386		LINC00434	-0.00799935
LINC00595	-0.000359199		LINC00452	0.00284097		CLDN18	-0.0113894		AC008056.3	-0.00799992
AC116903.1	-0.000359747		SEC61A2	0.00283997		RBM22	-0.0114007		AC091153.3	-0.00800084
NRAP	-0.000360038		AL512358.2	0.0028383		AL122017.1	-0.011404		WASHC5-AS1	-0.00800164
AC245060.6	-0.00036052		AC090791.1	0.00283356		DGKK	-0.0114091		TAPBP	-0.00800281
FP475955.3	-0.000363641		UBAC2-AS1	0.00282898		PTPMT1	-0.0114103		ZNF319	-0.00800318
AC027020.1	-0.000363828		AC010761.1	0.00282642		AL135936.1	-0.0114145		FES	-0.00800351
SLC17A4	-0.000363956		LZTS1	0.00282505		THOC5	-0.0114175		AMT	-0.00800593
PTGES	-0.00036402		HMG20B	0.00282378		TAF12	-0.0114184		TAS1R1	-0.00800807
AC044839.3	-0.000365753		AC011498.6	0.00282355		AC131237.1	-0.0114218		B3GALNT1	-0.00801199
PRSS54	-0.00036856		LINC02018	0.0028171		KRT86	-0.0114376		ANGPTL4	-0.00801236
NCF4-AS1	-0.000368986		AC136475.9	0.00281205		TRA2A	-0.011444		AC005692.1	-0.00801261
AC027279.2	-0.000369344		PNPLA1	0.00280986		AL118516.1	-0.0114441		AC099811.3	-0.00801261
AC068473.3	-0.000371803		LINC02822	0.00280587		DBN1	-0.0114445		AL391987.3	-0.00801431
AC010969.3	-0.000372595		AL136322.1	0.00279759		APLP1	-0.0114501		D2HGDH	-0.00801452
AL691520.1	-0.000373277		AC016933.1	0.00279759		OSBPL2	-0.0114501		HAUS3	-0.00801526
FAM230C	-0.000373456		NPSR1	0.00279759		MBTPS2	-0.0114507		ARFGAP1	-0.00801825
PRKAB2	-0.000375359		LEF1	0.00279686		AC124290.2	-0.0114536		AC104794.3	-0.00802663
AC013401.1	-0.000375388		AC007731.3	0.0027956		LPL	-0.0114599		ABCG4	-0.00803041
LINC00474	-0.000375819		AP002495.1	0.00279522		SPATC1L	-0.0114606		AC012254.1	-0.00803571
ZNF324B	-0.000376229		TMEM88	0.0027928		AL158206.1	-0.0114614		TEDC2	-0.00803815
AC215522.3	-0.000376505		AC007406.4	0.00279242		AIP	-0.0114689		AC090617.5	-0.00803862
AL160237.1	-0.000377183		LINC01730	0.00279228		ASH2L	-0.0114712		PTPN7	-0.00804493
LINC02321	-0.000377369		AC137630.4	0.00278633		DNAL4	-0.0114748		FSD1	-0.00804705
AP001037.1	-0.000379127		ZNF768	0.00278544		CPLANE1	-0.0114771		LINC00971	-0.00804787
LINC00358	-0.000380253		NOL9	0.00277788		AC004672.1	-0.0114781		GOSR2	-0.00805115
AC034213.1	-0.000380433		ATF3	0.00277763		PLEKHN1	-0.0114784		ANKRD13C	-0.00805142
AC007622.2	-0.000380944		TMEM216	0.00277373		DEPDC1	-0.0114784		AC093791.2	-0.00805196
NKILA	-0.000381226		PLEKHM3	0.0027669		PRDM14	-0.0114784		TCAF2C	-0.00805237
GNAS-AS1	-0.000381478		CDADC1	0.00276437		TMEM242	-0.0114818		MFSD9	-0.00805469
FAM3D	-0.000383001		AC026167.1	0.00276334		TSPAN15	-0.0114958		RHBDL2	-0.00805608
AL445193.2	-0.000383332		NOC4L	0.00275809		CNTN4	-0.0114967		C6orf223	-0.00805825
AC115220.1	-0.000383576		GLT6D1	0.00275422		AC080013.1	-0.0115006		AL354892.3	-0.00806286
LDOC1	-0.000384577		SLC22A25	0.00274908		TEX264	-0.011503		AL049828.2	-0.00806352
GZMK	-0.000384644		CARMIL2	0.00274846		C21orf58	-0.0115052		LINC01209	-0.00806434
AL359851.1	-0.000385519		OGG1	0.00274653		AL031985.4	-0.0115126		LINC01488	-0.00806562
ANO1	-0.000386184		SAMD3	0.0027461		SLC14A2	-0.0115134		AC015802.1	-0.00806562
AP002989.1	-0.000387678		BOLA3	0.0027422		ZNF679	-0.0115143		CFAP99	-0.00806811
SHPRH	-0.000387911		APOO	0.00274111		MOB3A	-0.0115184		RHOT2	-0.00807109
LINC01556	-0.000388047		AC011939.2	0.00274089		FP565260.3	-0.0115241		LINC02133	-0.00807253
AC008937.3	-0.000388262		AL157703.1	0.00273199		AP000356.1	-0.0115327		CYSLTR1	-0.00807825
LINC01932	-0.000388427		C10orf91	0.0027253		AC007950.2	-0.0115347		AL354993.2	-0.00807831
AC079174.2	-0.000388747		LINC01821	0.0027189		AC003043.1	-0.0115473		AC048382.4	-0.00807888
ATP5IF1	-0.00039013		AC124319.1	0.00271856		AC243571.2	-0.0115515		AC119673.2	-0.00808069
MBIP	-0.000390989		LINC00836	0.00271568		BRICD5	-0.0115571		44257	-0.00808442
HIST1H4A	-0.000391577		ZNF787	0.00271287		FLVCR1-DT	-0.0115642		AC105460.2	-0.0080892
CAPNS2	-0.000391821		FGFR3	0.00270898		UBA5	-0.0115644		MORC2-AS1	-0.00809423
AC090826.2	-0.000393025		HIST1H2AI	0.00270855		ARMC2-AS1	-0.0115646		ANKFY1	-0.00810066
LINC02702	-0.00039368		AC003992.1	0.00270612		MDC1-AS1	-0.0115681		LINC02027	-0.00810539
AC093730.1	-0.000395613		ZNF32-AS2	0.00270298		NDUFS3	-0.0115699		MYL9	-0.00810539
AL138899.1	-0.000395679		WNT4	0.00269704		AP1M2	-0.0115708		SNCA-AS1	-0.00810723
AC018552.3	-0.000396509		AC027288.1	0.00269639		IL23R	-0.0115743		IRX3	-0.00810859
AL445647.1	-0.000397322		ADRA1A	0.00269226		CATSPER3	-0.0115743		GOLGA8H	-0.00811289
PBOV1	-0.000399094		AP001528.1	0.00269226		AL691403.1	-0.011575		SHOC2	-0.00811495
AP001363.2	-0.000399548		AC061958.1	0.00268953		FALEC	-0.0115785		AC005519.1	-0.00811526
LINC00051	-0.000399852		FZD4	0.00268915		C14orf119	-0.0115859		KHK	-0.00811539
AC084024.3	-0.000399951		AC015802.3	0.00268798		LINC01362	-0.0115865		MOGAT2	-0.00811864
OR52E5	-0.000400803		AL356580.1	0.00268331		SLC23A1	-0.0115929		SCN4A	-0.00811864
AC127496.6	-0.000403155		AC007036.2	0.00268306		AC034236.2	-0.0115933		GPSM3	-0.0081197
NDST2	-0.000403932		AL132718.1	0.00268193		AL133523.1	-0.0115966		ACOT8	-0.00812065
ZNF613	-0.000404566		AL022326.1	0.00268082		PCIF1	-0.011602		AC104574.2	-0.00812153
MIR3681HG	-0.00040459		AP000248.1	0.00267965		AC005076.1	-0.0116024		CDKN2AIP	-0.00812348
AC009127.1	-0.000404646		PPFIA3	0.00266841		AC093821.1	-0.0116051		RNF111	-0.00812368
SMIM27	-0.000404774		RFPL1	0.0026683		AC104135.1	-0.0116058		AL136146.2	-0.00812445
HRCT1	-0.000405003		AC011495.2	0.00266747		AL157871.5	-0.0116135		C11orf58	-0.0081268
AC114760.2	-0.00040506		AC126175.2	0.002665		PSMD13	-0.0116173		DNAJB7	-0.00812944
AL355075.6	-0.000405565		KRT222	0.00266137		AC026310.2	-0.0116181		AC022167.4	-0.00813125
BAK1	-0.000408873		AL358790.1	0.00265905		DCTN2	-0.0116227		LINC02176	-0.00813182
SLC22A2	-0.000408996		AP000919.4	0.00265502		BAIAP2-DT	-0.0116263		DQX1	-0.0081319
MARC2	-0.000409427		C17orf100	0.00265373		AC007639.1	-0.0116326		LINC01821	-0.00813357
TSSK1B	-0.000409563		POSTN	0.00265301		NOM1	-0.0116349		TMEM120B	-0.00813837
AADACL4	-0.000410162		AC010422.4	0.00265301		AC027688.1	-0.0116364		RAP1GDS1	-0.00814112
TPRX1	-0.000410199		SEMA6C	0.00264671		CTDSP2	-0.0116382		RPGRIP1	-0.00814241
AC009268.3	-0.000413116		AC140847.2	0.00264479		AFP	-0.0116383		RPAP2	-0.0081446
KLHDC8B	-0.00041365		AC013468.1	0.00264401		GRM7	-0.0116494		AL009181.1	-0.00814515
AC026790.1	-0.000415615		FAM201A	0.00264271		TMEM237	-0.0116516		AC025575.2	-0.00814812
ZKSCAN4	-0.000415974		CCL22	0.00264048		AC005599.1	-0.0116551		SDS	-0.00814855
AP001057.1	-0.000418445		TAF9B	0.00263883		KLHL17	-0.0116567		CACFD1	-0.00814858
EPHX3	-0.000419436		AC087071.2	0.00263621		AC020909.2	-0.0116603		LINC02369	-0.00814884
AC022188.1	-0.00042126		AC091946.2	0.00263586		AC017028.2	-0.0116666		TMEM200B	-0.00814894
AP006333.2	-0.000421492		GABRG3	0.00263568		AC079779.3	-0.0116671		AC016586.1	-0.00815076
AL356433.1	-0.00042184		RAD51C	0.00262565		AC073626.1	-0.0116702		DNAJC2	-0.00815303
LINC00211	-0.000421996		STAC	0.00262545		PNMA5	-0.0116702		CAD	-0.00815479
LINC02163	-0.000422562		IGSF3	0.00262244		ZSWIM7	-0.0116723		AC011043.2	-0.00815487
IGLV1-44	-0.000425226		CDRT4	0.00261922		GRAP2	-0.0116761		LINC02091	-0.00815557
AC010504.1	-0.00042604		AL590064.1	0.00261574		SOD2-OT1	-0.0116782		AL080273.1	-0.0081558
AL139405.1	-0.000426665		TTC38	0.00261452		AC097478.3	-0.0116823		ARHGAP29-AS1	-0.00815841
GREM2	-0.000427225		TAGLN	0.00261388		AC006213.1	-0.0116938		AIMP1	-0.00816013
CCL22	-0.000428074		AL133485.3	0.00261164		Z97205.1	-0.0117027		AC025262.4	-0.00816268
Z85996.3	-0.000429155		RALY	0.00261022		PLA2G15	-0.0117027		AL844892.2	-0.00816398
AC097375.2	-0.000429335		TAF7L	0.00260964		AC011290.1	-0.0117044		LINC01681	-0.00816693
AL138916.2	-0.00042934		BCORL1	0.00260193		AP003170.4	-0.0117046		HIST2H4A	-0.008167
AL353732.1	-0.000429831		SYT2	0.00259558		AL355482.1	-0.0117104		SCAMP2	-0.00817045
MCHR1	-0.000429854		MANBAL	0.00258933		ARHGAP31-AS1	-0.0117206		AC004466.3	-0.0081732
AC087863.2	-0.000430445		ZNF449	0.0025857		HTATSF1	-0.0117301		CYP4V2	-0.00817514
LAMB4	-0.000431677		AC008750.1	0.00258489		AC106053.1	-0.0117304		AC007786.3	-0.00817598
AL121655.1	-0.000432573		PSMC1	0.00258224		RASAL3	-0.0117321		ANXA10	-0.00818151
AL137796.1	-0.000433058		AL159972.1	0.00258073		LTA4H	-0.0117341		WFDC3	-0.00818342
RBMS3-AS1	-0.000433058		MTRNR2L1	0.00258073		AL138885.3	-0.0117342		GCNT3	-0.00818423
AL451007.3	-0.000433776		LTBP3	0.00257938		RNF214	-0.0117346		OXCT1-AS1	-0.00818888
CDRT15L2	-0.000433975		AC104938.1	0.00257456		TRIM61	-0.0117347		AL392089.1	-0.00818897
PLA2G2C	-0.000434382		SMARCC1	0.00257352		PRRT1	-0.0117357		NIPSNAP1	-0.0081907
AL023877.1	-0.000434665		LINC02149	0.00257124		HLA-DQA1	-0.0117411		SYNJ2BP	-0.00819114
AC046129.1	-0.000435465		AC145124.1	0.00256941		PHF8	-0.0117541		AC010980.1	-0.00819645
AC103739.1	-0.000436573		AL031847.1	0.00256627		RUBCN	-0.0117567		LINC00347	-0.00819729
AC087501.4	-0.000436596		HBQ1	0.00256627		AC139887.4	-0.0117606		PLD1	-0.00820276
ABHD16B	-0.000438042		AC109462.1	0.00256627		AC022267.1	-0.011761		AC002044.1	-0.00820379
AC073130.2	-0.00043816		FCER2	0.00256627		AL591069.1	-0.0117696		CCDC51	-0.00820536
CLSTN2-AS1	-0.000438391		AC114488.2	0.00256443		OTOF	-0.0117701		AC040904.1	-0.00820545
AL442125.2	-0.000439328		LINC01031	0.00256375		AC092125.2	-0.0117727		AC012354.1	-0.00820616
AL512413.1	-0.000439944		AC011468.5	0.00256302		INO80D	-0.0117733		AC074099.1	-0.00820643
AL158136.1	-0.000440085		AC027702.1	0.00256038		AC027514.1	-0.0117743		C15orf32	-0.00820869
AL157378.1	-0.000440703		AC091153.2	0.00255779		APIP	-0.0117747		NAALADL2-AS1	-0.00820887
SERTM1	-0.000442488		SH2D3A	0.00255758		LINC01231	-0.0117766		SIGMAR1	-0.0082096
AC106052.1	-0.000447222		AC010149.1	0.00255535		AC005609.1	-0.0117804		AC099794.1	-0.00821135
AC121761.1	-0.000447591		SHISA7	0.00255478		AC012499.1	-0.0117823		EXOSC5	-0.00821309
NLRP13	-0.000448758		MIDN	0.00255459		SAR1B	-0.0117857		AL121761.1	-0.00821385
AL009031.1	-0.000449535		KCNMA1-AS2	0.00255281		MYO1H	-0.0117861		FAM161B	-0.0082139
AC024940.6	-0.000450095		FAM153B	0.00255186		MIS12	-0.0117872		IK	-0.00821426
SMTNL1	-0.000451226		AC090503.2	0.00255147		NALCN	-0.0117897		ST6GALNAC2	-0.00822318
AC008750.3	-0.000453471		NDUFB1	0.00255038		AL161645.2	-0.0117921		AC010894.2	-0.00822409
IRF3	-0.000453565		AC108471.3	0.00254889		AC137630.2	-0.0117967		STYX	-0.00822414
KRT18	-0.000455183		STRN3	0.00254549		SELENOI	-0.0117968		GTSCR1	-0.00822681
ITPRID1	-0.000455409		AC024560.4	0.00254048		CDK20	-0.0118027		CDK16	-0.00822715
AC011472.4	-0.000455868		KCTD20	0.00253936		VPS25	-0.0118093		TOMM20	-0.00823316
AC010478.1	-0.000456197		EDNRA	0.00253799		TRIM27	-0.0118171		AL109945.1	-0.00823345
LINC01144	-0.000456314		LINC00681	0.00253735		TNPO2	-0.0118174		AL357052.1	-0.00823794
AC011396.1	-0.000457375		AC007743.1	0.0025302		AC019330.1	-0.011818		AC104534.1	-0.00823794
AL596188.1	-0.00045767		GPSM1	0.0025236		NSD1	-0.0118193		PARD6A	-0.00823914
ANXA3	-0.000458106		AC005005.3	0.00252135		EBF2	-0.0118199		APH1A	-0.00824246
LINC01139	-0.000459667		AC020550.2	0.0025153		E2F1	-0.0118223		SLC25A15	-0.00824823
AL442224.1	-0.000459748		MED14OS	0.00251345		SLC11A2	-0.0118262		AC242988.1	-0.00825127
LINC02399	-0.000459949		AL359095.1	0.00251076		TMEM88B	-0.0118278		LINC02438	-0.00825853
TNFRSF9	-0.000460854		ALDH9A1	0.00250056		AC126182.3	-0.011828		AL365226.1	-0.00825866
AC013726.1	-0.000461152		RPGR	0.00249969		AL161757.5	-0.0118284		INPP1	-0.00826288
AC004706.1	-0.000461321		AC007448.4	0.0024994		AC090519.2	-0.0118294		AC012613.1	-0.00826547
RAF1	-0.000461713		AC087276.1	0.00249616		PKLR	-0.0118301		SNHG21	-0.0082698
AL359979.1	-0.000461736		SLC29A4	0.00249438		LINC02270	-0.0118301		AL450344.2	-0.008272
AC005329.2	-0.000461833		SRPK3	0.00249421		SFXN2	-0.0118319		NEK8	-0.00827344
C1orf210	-0.000463008		AC015660.3	0.00249398		GSN	-0.0118359		NR2C1	-0.00828258
PDE8B	-0.000463154		MYBBP1A	0.00248939		AC027031.2	-0.0118375		ARHGAP4	-0.00828599
TBX21	-0.000463918		AC130352.1	0.00248834		AC103808.4	-0.0118425		COG3	-0.00828732
AC006111.2	-0.00046393		AP000350.5	0.00248752		MS4A4A	-0.0118473		C1orf194	-0.00828884
CEMP1	-0.000464428		NSUN2	0.00248675		ARL5B	-0.0118476		CHTF8	-0.00829085
CHRM3-AS2	-0.000466386		LRRC6	0.0024825		AL662844.4	-0.0118477		AC020908.1	-0.00829152
CAMKV	-0.000468086		PIGZ	0.0024821		SLC30A5	-0.0118493		LINC01354	-0.00829221
VSNL1	-0.00046903		MAGI2	0.00248201		BCKDHA	-0.0118557		AC004990.1	-0.0082949
MYOZ2	-0.000470057		AL356295.1	0.00247769		SPRYD3	-0.0118588		AC016405.3	-0.00829606
MAGEA12	-0.000470793		AC009159.2	0.00247754		AC090527.1	-0.0118601		AL157935.1	-0.00829674
POLA2	-0.000471442		TRAPPC4	0.00247686		SUOX	-0.011862		PRKACA	-0.00829974
AC069287.3	-0.000471859		TGFBR3	0.00247301		AL356481.2	-0.0118621		ATP6V0E1	-0.00830104
AC005696.1	-0.000473017		DLGAP1-AS3	0.00247157		RNF128	-0.0118681		LYNX1	-0.0083049
CRMP1	-0.000474005		AL121748.1	0.00247012		EPB41L4A-AS1	-0.011869		SLC35C2	-0.00830497
ASL	-0.000474428		SYT7	0.00246914		RASAL2-AS1	-0.0118708		AC012313.6	-0.00830623
AC103874.1	-0.000474919		AL500522.1	0.00246506		C8orf31	-0.0118723		AP005233.2	-0.00831496
AC007652.1	-0.000476613		AIRN	0.00246138		AC003035.1	-0.0118729		CCL25	-0.00831881
AC108515.1	-0.000477189		C1orf194	0.00245993		ZDHHC11	-0.0118736		HECA	-0.00831907
AC113618.2	-0.000477722		AC006960.3	0.00245647		ACPP	-0.0118808		MYO1F	-0.0083217
LMTK2	-0.000478852		IL34	0.00245198		NUP42	-0.0118929		MIR600HG	-0.00833048
AC013549.4	-0.000480176		AC005697.2	0.00244964		AL807757.1	-0.0118934		AC106772.1	-0.00833384
LINC00698	-0.000482056		SOX21	0.00244878		AC000036.1	-0.0118941		AC087241.2	-0.00833554
AL449043.1	-0.000483805		OR56A4	0.00244649		AL442067.3	-0.0118941		FRMD6-AS1	-0.00834151
TEX53	-0.000484848		SLC9A5	0.00244448		AC092042.4	-0.0118946		AC020659.1	-0.00834759
OAT	-0.000485579		AL136441.1	0.00244373		AC104574.1	-0.0118954		C1orf74	-0.00834798
LINC02544	-0.000486456		LINC02513	0.00244196		ZNF134	-0.0118969		SPIN2B	-0.00834876
PTPN3	-0.000488585		AC008752.1	0.00243957		EPHA7	-0.0118978		AC006296.3	-0.00834879
LINC01719	-0.000488933		SLC25A17	0.00243952		FAM174B	-0.0119041		ACMSD	-0.00835244
AC095030.1	-0.000489327		FANCB	0.00243875		AC004593.3	-0.0119069		SUOX	-0.00835394
DCTN5	-0.000490483		HHLA1	0.00243668		AC073569.1	-0.0119073		CALHM5	-0.00835723
SULT2B1	-0.000490572		RGS22	0.00243639		AC093298.2	-0.011913		AC092849.1	-0.00835723
GAS5-AS1	-0.000491642		MUC5B	0.00243615		AP3M1	-0.011914		PDCD2	-0.00836006
SFTA2	-0.000493316		RAB27B	0.00243558		MAGED4	-0.0119163		ZNF224	-0.00836284
AZIN1	-0.000493599		CTRC	0.00243513		HEATR3	-0.0119242		AC105206.3	-0.0083713
AL590369.1	-0.000493777		AC087721.1	0.00242169		AC023796.2	-0.0119245		ASB2	-0.00837219
FGR	-0.000494117		SMPD2	0.00242099		AC092673.1	-0.011926		AL162457.1	-0.00837937
PTP4A1	-0.000502126		KCNJ2-AS1	0.00242041		AL157400.4	-0.0119317		AC100788.1	-0.00838092
LIMS3	-0.000502484		AC046134.2	0.002418		GMIP	-0.0119419		ATXN7L3B	-0.00838416
AC131159.1	-0.000502753		AC012306.3	0.00241608		SLC9A5	-0.0119425		PFKFB3	-0.00838618
LINC02707	-0.000502831		SDHAF2	0.00241479		XXYLT1-AS2	-0.0119473		AF131216.1	-0.00838794
HM13-IT1	-0.000503189		PCDHGB7	0.00241462		LINC02365	-0.0119522		NGDN	-0.00839315
AC008735.1	-0.000504013		AC139720.1	0.00241107		METTL2A	-0.0119574		AL136309.2	-0.00840084
AL118523.1	-0.000506965		AC138512.1	0.00241		AP003472.1	-0.0119576		LINC01979	-0.008403
FOXA1	-0.00050793		AL442067.2	0.00240871		AC087242.1	-0.0119579		ANKRD29	-0.00840339
LINC00850	-0.000508349		AP001893.1	0.00240723		KCNA7	-0.011958		EVA1B	-0.00840383
AL450998.3	-0.000509511		CCNL2	0.0024039		AC004585.1	-0.0119607		AC013286.1	-0.00840896
TEKT5	-0.00051027		Z82217.1	0.00240085		LSM4	-0.0119636		SLC6A16	-0.00840911
MLST8	-0.000510512		GRID1-AS1	0.00239379		NID2	-0.0119671		AC010531.7	-0.00841025
KAZN-AS1	-0.00051368		TRIM62	0.0023871		AC112236.1	-0.0119681		SOST	-0.00841025
FOPNL	-0.00051407		MRPS23	0.00238434		CYP8B1	-0.0119751		NAIF1	-0.00841129
FOXR2	-0.000514935		AC007938.2	0.00238336		AC011477.9	-0.0119871		ZNF705A	-0.00841187
LINC01123	-0.000514935		LINC01619	0.00237793		SHF	-0.0119883		RWDD2A	-0.00841597
AL359317.2	-0.000515489		CD2BP2	0.00237699		HERPUD2	-0.0119899		SAMM50	-0.00841611
AC084024.4	-0.000515839		ADAM8	0.00237086		LINC00294	-0.0119902		INO80D	-0.00841827
AC112242.2	-0.000517427		PHYKPL	0.00237047		AC009704.2	-0.0120044		AC027020.2	-0.00841993
BOLA2	-0.000517746		AC016723.1	0.00236759		AC107373.1	-0.0120052		ADAMTS9	-0.00843301
AC008083.2	-0.000518652		AKR1E2	0.00236635		ZFP82	-0.0120101		KRT23	-0.00843603
ZNF157	-0.000523647		DCAKD	0.00236468		VPS52	-0.0120119		SH3RF2	-0.00843655
AC021698.1	-0.000524391		GABRA6	0.00236386		AC007106.1	-0.0120156		AC005291.1	-0.00843676
DES	-0.000524617		ASB5	0.00236224		ABCG5	-0.0120171		AP000962.1	-0.00844523
AL139289.3	-0.000524679		TAS2R8	0.00235935		ZNF280B	-0.0120219		CRYBB2	-0.00844626
PTCHD1	-0.000524805		USP34	0.00235825		AC004691.1	-0.0120256		LRRTM2	-0.00844634
AC006146.1	-0.000524851		TUBA8	0.00234943		ZNF33B	-0.0120272		BAG6	-0.0084466
HRH1	-0.000527519		B9D1	0.00234421		NECAP1	-0.0120292		VRK2	-0.00844744
C9orf106	-0.000527697		AF233439.1	0.00234253		AC010542.4	-0.0120325		IRF5	-0.00844893
PAQR4	-0.000527831		GAB4	0.00233836		SLC45A3	-0.0120334		AC068489.1	-0.00845002
AC079174.1	-0.000528524		KCNMB3	0.00233743		DNTTIP1	-0.0120387		GLIPR1L1	-0.00845003
ZMYND11	-0.000530224		AC003958.2	0.00233494		FBXO28	-0.01204		AC037193.1	-0.0084521
AC034236.3	-0.000531672		AC002377.1	0.00233443		CT66	-0.0120438		BACE1	-0.00845515
RNF7	-0.000532015		ZNF674-AS1	0.00233435		AL513303.1	-0.0120454		KPTN	-0.00845609
ATIC	-0.000532389		AC087683.2	0.0023313		PAQR5	-0.0120466		LINC01166	-0.00845716
LINC02567	-0.000532835		CAPN3	0.00232722		AC113382.1	-0.0120511		RINL	-0.00845966
AC091769.2	-0.00053307		TMEM229B	0.0023238		NUP205	-0.0120521		MAP3K2-DT	-0.00846227
LINC00411	-0.000533689		AC096759.1	0.00231961		PCDHB11	-0.0120564		AL121612.2	-0.00846327
AC096564.1	-0.000534587		VWA3B	0.00231955		ZNF20	-0.0120593		AL645504.1	-0.00847045
AC005625.1	-0.000535582		AC103923.1	0.00231512		FAM71F1	-0.0120635		AL359881.3	-0.00847472
GPR75	-0.000535651		DAP	0.00231409		OR2F1	-0.0120655		AC104827.1	-0.00847482
BX293535.1	-0.00053751		ZNF487	0.0023138		AC010789.1	-0.0120659		LINC00437	-0.00847653
AL359551.1	-0.00053831		IL21-AS1	0.00231308		LINC02080	-0.0120687		LINC01201	-0.00847653
AC097662.1	-0.000539196		DDX24	0.00230998		SRGN	-0.0120688		IL9R	-0.00847653
PDCD2L	-0.000539386		GLRA4	0.002306		AC112206.2	-0.0120695		AC023137.1	-0.00847851
AC004063.1	-0.000539462		TLCD5	0.0023058		MIEF1	-0.0120707		DCTPP1	-0.00848007
CMTM3	-0.000540052		AC020659.1	0.00230522		ABHD6	-0.0120733		TSSK6	-0.00848218
AC110792.4	-0.00054308		JRK	0.00230099		AC015871.7	-0.0120745		PART1	-0.00848743
PNMA8C	-0.000543474		KANTR	0.00230069		AC006042.2	-0.0120753		AC092139.1	-0.00848994
AC026329.1	-0.000544179		AC068051.1	0.00229776		KIAA0586	-0.012076		SSTR1	-0.00849209
CARD19	-0.000544661		EDIL3	0.00229399		EXD1	-0.0120761		NUDT21	-0.00849923
AL606834.2	-0.000544765		LAMA1	0.00229131		AL139379.1	-0.012084		CCDC12	-0.00850045
OR52A1	-0.000545194		FOXG1-AS1	0.0022911		TBX3	-0.0120859		AL391811.1	-0.00850234
AP006219.1	-0.000545906		NR2C2AP	0.00228968		TMEM160	-0.0120879		PRMT9	-0.00850476
TEC	-0.000546089		ARHGEF5	0.00227711		UBAP2L	-0.0120968		PDZD3	-0.00850754
AF241725.1	-0.000546787		UBE2Q2L	0.00227711		GK5	-0.0120972		URB2	-0.00850941
AL161785.1	-0.000547617		AP001595.1	0.00227711		CCDC15-DT	-0.0121042		AC105053.1	-0.00851998
LINC02854	-0.000549906		LINC02643	0.00227297		MAPK1	-0.0121124		AL020996.1	-0.00852319
AC005253.1	-0.000549988		LINC02361	0.00226779		WDR81	-0.0121126		ARHGEF39	-0.00852337
MPIG6B	-0.000550077		DAO	0.00226561		ARHGAP27	-0.0121141		AC107871.2	-0.0085242
AC021573.1	-0.000550322		AVP	0.00226442		SHD	-0.0121172		GGA3	-0.00852531
AC004012.1	-0.000551246		YES1	0.0022621		AC116351.1	-0.0121179		AC105094.2	-0.00852533
AC105118.1	-0.000552331		AC139768.1	0.00225965		NUDT6	-0.0121221		MIR1915HG	-0.00852551
SIDT1	-0.0005525		AC010632.2	0.00224963		CASC16	-0.0121233		E2F6	-0.00853103
AC126407.1	-0.000552527		AC009137.2	0.00224476		LINC01456	-0.012124		AL391244.1	-0.00853504
AC100808.1	-0.000553024		CCDC173	0.0022422		AC092078.2	-0.0121286		DHX58	-0.00853547
AC139149.1	-0.000554132		AC092794.1	0.00223812		TRIM60	-0.0121369		APOO	-0.00853599
AC107067.1	-0.000554335		AC069540.2	0.00223374		LINC01885	-0.0121388		SPRED2	-0.00853835
AC020978.5	-0.000554761		GLT8D2	0.00223332		MYOCOS	-0.0121418		AL161640.3	-0.00853931
NGF-AS1	-0.000557185		AC093516.1	0.0022321		AC027097.2	-0.0121472		SIK1	-0.0085398
DCP1B	-0.000558125		KCNH3	0.00222998		MYL2	-0.0121498		LINC02197	-0.0085423
TLX2	-0.000558347		AC090587.1	0.00222101		DLL4	-0.0121574		LINC00703	-0.0085428
ADORA2B	-0.000559347		LINC02300	0.00221329		PLEKHH3	-0.0121669		AC025162.2	-0.0085428
NWD1	-0.000560909		TXN2	0.00220464		LINC00909	-0.0121691		AL391684.1	-0.00854547
AP001107.8	-0.000560917		AC016710.1	0.0022018		TARBP2	-0.0121713		LINC02147	-0.00854553
PM20D2	-0.000561503		DAPL1	0.0021956		AL160006.1	-0.0121737		NECAP2	-0.00854713
ABLIM2	-0.00056215		DOT1L	0.00219528		TK2	-0.0121744		SLC6A4	-0.00855339
AC010132.4	-0.00056256		AC005400.1	0.00219162		AC005261.2	-0.0121753		ATP13A1	-0.00855696
FBP1	-0.00056308		GABPB1-AS1	0.00219051		AC022730.4	-0.0121776		ARHGEF25	-0.00856052
AL139381.1	-0.000565289		MCUB	0.00218887		AC084882.1	-0.0121818		SMC3	-0.00856182
AP003032.2	-0.000565461		LINC00426	0.00218839		RASD2	-0.0121908		AC012313.1	-0.00856211
AC079385.3	-0.000566172		PFKFB1	0.0021878		ZNF781	-0.0121942		CDC23	-0.00856555
AC105020.1	-0.000566805		AC079304.1	0.00218464		LGALS8-AS1	-0.012197		AL109811.1	-0.00857045
DSG2	-0.000567082		HEPHL1	0.00218445		PAGE2	-0.0121994		AL139118.1	-0.00857081
TATDN1	-0.00056722		SPINK9	0.00217605		PVALB	-0.0122018		HDHD2	-0.00857269
AC110792.3	-0.000567747		AL132799.1	0.00217591		CLIP4	-0.0122027		NUGGC	-0.00857364
AC023595.1	-0.00056858		AC007347.1	0.0021718		ECE2	-0.0122066		SLC25A19	-0.00857873
AL121772.1	-0.000569336		TRIM74	0.00216787		AL024507.2	-0.0122075		FBXL12	-0.00857877
AP002770.1	-0.000569986		AC004706.3	0.00216527		AL357079.1	-0.0122076		FER	-0.00858004
AC104260.1	-0.000571567		TMEM175	0.00215893		ZNF311	-0.0122161		AL355385.1	-0.00858257
LINC01460	-0.000571846		AC009113.1	0.00215747		CHP1	-0.0122197		AC018690.1	-0.00858444
CU633906.1	-0.000572089		C4orf50	0.00215142		SPATA3-AS1	-0.012224		AC008180.2	-0.00858615
MARCH10-DT	-0.000572691		AL080312.2	0.00215085		AC136604.2	-0.0122311		EXOC5	-0.00858856
AP002833.1	-0.000572712		LINC02073	0.00214997		HHATL-AS1	-0.0122458		LMF2	-0.00859137
CEACAM6	-0.00057307		AC145212.1	0.00214843		AC026100.1	-0.0122458		SUPT7L	-0.00859238
AL356124.2	-0.000573317		AC012184.4	0.00214515		AC005009.1	-0.0122458		COPZ1	-0.00859555
DAZ1	-0.00057344		ANAPC15	0.00214424		AC040914.1	-0.0122458		AL358472.3	-0.00859557
AC127496.1	-0.000574311		BEST4	0.00213253		AL359502.2	-0.0122458		AC080089.2	-0.00859704
NADK	-0.000574621		GCSAML	0.0021234		AC002401.3	-0.0122458		AC109449.1	-0.00860009
AC009630.2	-0.000575914		BICRA	0.00211564		CEP76	-0.0122475		QSER1	-0.00860208
AC139100.1	-0.000576109		LPGAT1-AS1	0.0021137		NDUFB9	-0.0122504		MSC-AS1	-0.00860521
AL117378.1	-0.000576261		PRR19	0.00211011		LINC02464	-0.0122615		AC001226.1	-0.00860571
TEAD2	-0.000576744		AL031772.1	0.00210523		AC010528.1	-0.012265		F8A3	-0.00860578
LINC01049	-0.00057767		AC106028.4	0.00210441		AC093802.1	-0.0122655		AL133370.1	-0.00860696
LINC02193	-0.00058048		CATSPERD	0.00210122		FAM117B	-0.0122716		ARHGAP5	-0.00860701
AC112504.3	-0.000580707		MARK3	0.00209585		SLC2A7	-0.0122777		CFB	-0.00860702
FRMPD3-AS1	-0.000580766		LINC02236	0.00209202		DAZL	-0.0122777		LINC02367	-0.00860765
AP000695.1	-0.000580984		KIF25-AS1	0.00208934		ALDH1A3	-0.0122786		CCDC66	-0.00860802
HYAL2	-0.000583258		SLC26A6	0.0020842		CNGA4	-0.0122901		TNFAIP8L3	-0.00861747
HAUS3	-0.000583307		PCDH11Y	0.0020739		LTB	-0.0122902		AL035461.2	-0.0086193
AL353689.2	-0.000583434		ANKRD31	0.00207297		LRRC42	-0.0122911		WDR91	-0.00862226
AC087392.2	-0.000583943		MMEL1	0.00206864		FUCA1	-0.0122944		SYT15	-0.00862601
LINC01553	-0.000584436		PELP1	0.00206568		MID1IP1-AS1	-0.0122986		FOXRED2	-0.00862651
SPINT4	-0.000585539		AL731575.1	0.0020656		AC004801.6	-0.0123022		TNRC18	-0.0086305
AC007750.1	-0.000586892		ACSS3	0.00206452		FAM168B	-0.0123116		RUNDC1	-0.00863406
AL049765.1	-0.000587321		C12orf54	0.00206377		AC082651.1	-0.012316		AC011369.1	-0.00863622
AC103923.1	-0.000587816		AC007036.5	0.00206216		CREG2	-0.0123201		SMUG1	-0.00863653
NUP88	-0.000588068		PURPL	0.00205426		LINGO2	-0.0123261		SLC17A6	-0.00863767
SPACA5	-0.000588229		CMTM2	0.00205038		PFKL	-0.0123354		AC107398.4	-0.00863786
LINC01637	-0.000588305		DYNC2LI1	0.00204892		AC010280.2	-0.012336		AC024257.5	-0.00864261
FOXA2	-0.000588565		HNF4A	0.00204579		POLD3	-0.0123408		GABRG3-AS1	-0.00864648
AC007362.1	-0.000588815		IGFBP7	0.00204534		PRAMEF15	-0.0123417		AC023908.1	-0.00864654
TEX13D	-0.000590102		NDUFA4L2	0.00204379		UBA3	-0.0123432		PTRHD1	-0.00864709
AL354811.1	-0.000590899		AC007405.1	0.00203857		GTF3C3	-0.0123506		RPF1	-0.00864716
AC121764.2	-0.00059254		AC073072.1	0.00203666		AC012593.1	-0.0123523		PLEKHS1	-0.00864884
ACTL8	-0.00059254		AC096564.1	0.00203628		FNDC7	-0.0123542		HNRNPL	-0.00864961
AL139082.1	-0.000592713		AC007996.1	0.00203402		SPRYD4	-0.0123555		GOLGA7B	-0.00865044
AC093503.2	-0.000593332		AP001107.1	0.002034		RIBC1	-0.0123569		AC107072.2	-0.00865143
AL662797.1	-0.000593563		AC013400.1	0.00203363		SLC25A53	-0.0123585		LINC02603	-0.00865202
AC004241.2	-0.000595024		IGSF1	0.00203157		TAS2R13	-0.0123607		AP000911.1	-0.00865706
AC006238.2	-0.000596362		BHMT2	0.00202937		SRD5A1	-0.0123609		KCTD13	-0.00865968
AC009065.5	-0.000597366		AC013714.1	0.00202704		PNRC2	-0.0123616		NBPF9	-0.00866118
DSCAM-AS1	-0.000599011		AL357497.1	0.00202593		JPH3	-0.0123713		GAU1	-0.00866434
RAB25	-0.000601999		RBP7	0.0020257		LINC01293	-0.0123737		DCDC2	-0.00866567
ANKRD34C	-0.000602725		AL034550.1	0.00201985		AC092958.3	-0.0123737		NOTCH2NLC	-0.00866744
AL596442.4	-0.000602864		LINC02416	0.00201966		VWA5B2	-0.0123737		CBFB	-0.00867025
KLHDC8A	-0.000603034		HECTD4	0.00201825		AL133395.1	-0.0123737		AF241728.1	-0.00867057
NPAS4	-0.000603576		FOLR1	0.00201687		AC006063.1	-0.0123737		NT5C1A	-0.00867192
AC073657.1	-0.000603924		AC025887.1	0.00201687		AP000438.1	-0.012377		EFNA4	-0.00867277
EXD1	-0.000604882		AL031963.3	0.0020141		TBCE	-0.0123793		NUCB1-AS1	-0.00867428
AC069285.2	-0.000606212		SENP5	0.00201293		AP002360.1	-0.0123809		PRPF38A	-0.0086769
TMEM33	-0.000606742		AC012360.3	0.00201275		TGDS	-0.0123811		AL033539.2	-0.00868235
AC015922.3	-0.000606942		AC099542.1	0.00201177		SCRIB	-0.0123852		AC100778.3	-0.00868421
AC004817.3	-0.000607329		AC008056.1	0.00201057		GPRASP2	-0.0123869		AC006146.1	-0.00868651
AC114763.1	-0.000607466		NCOA7-AS1	0.00200946		AL360169.2	-0.0123895		EGLN1	-0.00868759
AC145423.2	-0.000607481		AL732314.6	0.00200682		GSKIP	-0.0123937		LPAR2	-0.00868832
NCBP2-AS1	-0.000608595		RASSF8-AS1	0.00200392		AC073115.1	-0.0123965		NGEF	-0.00868966
P2RX3	-0.000609751		EDEM2	0.00199778		VBP1	-0.0123986		DES	-0.00868981
AL391811.1	-0.00061253		AC010894.2	0.00199755		AC063944.1	-0.0123988		PCOTH	-0.00869494
ARHGEF6	-0.000613243		IQCH	0.00199728		MICU2	-0.012401		AC084036.1	-0.00869623
DLX3	-0.000613543		CACNA1E	0.00199723		AC025259.1	-0.012403		AC009134.1	-0.00869734
MAGEA11	-0.000615052		AC093675.2	0.00198841		AC116667.1	-0.012404		NONO	-0.00869989
AC093864.1	-0.000615122		LINC00221	0.00198795		AC073896.4	-0.0124056		AC012593.1	-0.00870186
LINC00951	-0.000617459		AC013452.2	0.00198795		LINC00922	-0.0124072		AC021269.3	-0.00870186
DGAT2	-0.000619653		AC073320.1	0.00198209		NPIPB8	-0.0124086		RALGPS2	-0.00870299
AL034374.1	-0.000620051		PRKAR2A-AS1	0.00198043		AL121987.1	-0.0124087		AC114737.1	-0.00870348
AC005914.1	-0.000620359		MGAT5	0.00198038		MMAB	-0.0124106		CLSTN3	-0.0087044
CHRNA2	-0.000621549		AC136628.4	0.00197435		AC126773.6	-0.0124131		BMPR1A	-0.00870507
GABRA1	-0.000622966		AP001363.2	0.0019735		SVEP1	-0.0124273		OS9	-0.0087053
AC233702.5	-0.000623511		MYH8	0.0019735		EXOSC9	-0.0124277		NPAP1	-0.00870709
CLDN10	-0.000624089		AL021408.1	0.00197071		AC040970.1	-0.01243		AC078955.1	-0.00870728
S100G	-0.000625162		EPCAM	0.00196863		RTF2	-0.012452		CDCA3	-0.00871149
TNFSF11	-0.000626885		AC120114.1	0.00195699		AC005476.2	-0.0124564		LINGO2	-0.00871378
LINC00939	-0.000626983		PLOD2	0.0019509		KPTN	-0.0124577		FGF5	-0.00871646
C9orf62	-0.000627427		HID1-AS1	0.0019494		AMELY	-0.0124611		AFF4	-0.00871913
AL450307.1	-0.000628495		AC102953.1	0.00194824		AC007036.5	-0.0124628		NUP210	-0.00871945
LINC01672	-0.000629865		RBM5-AS1	0.00194255		AC004706.3	-0.0124639		AC083799.1	-0.00872065
MAGED4B	-0.000631605		CYB5D1	0.00193158		MYCN	-0.0124647		LINC01091	-0.00872496
AC005697.2	-0.000632427		AC008267.5	0.00193054		TBC1D24	-0.0124661		SRP72	-0.00872668
AC002542.6	-0.000633153		AL450270.1	0.00193012		AC137630.4	-0.0124695		AL589843.1	-0.00872753
AC018553.1	-0.000633546		AL078590.1	0.00193012		AL445645.1	-0.0124696		CCDC93	-0.00872832
AC006116.9	-0.000633749		AL392083.2	0.00193012		TBCCD1	-0.0124701		AC092059.1	-0.00872878
AC090164.5	-0.00063499		AC013553.4	0.00193012		AC007750.1	-0.0124736		NOL9	-0.00873194
AL592164.1	-0.000635204		CERS3-AS1	0.00193012		JOSD2	-0.0124742		AC073349.1	-0.00873852
AC110716.1	-0.000636556		CR392039.4	0.00193012		MID2	-0.0124765		LILRB4	-0.00874099
PHGR1	-0.000637839		NUTM2D	0.00192408		UBE3A	-0.0124785		P2RY2	-0.00874163
AC136618.1	-0.000638106		LINC01592	0.00191917		TMEM129	-0.0124827		AC009271.2	-0.00874244
AC004009.1	-0.000638573		AC091564.6	0.00191566		AL132780.1	-0.0124954		C12orf74	-0.00874635
AP001825.1	-0.000640046		BCL9	0.00191325		AP000223.1	-0.0124958		IZUMO2	-0.00875609
AC104985.2	-0.000640185		PCDHA12	0.00190918		CALML4	-0.0124971		AC009237.14	-0.00875791
SLC16A8	-0.000641668		LINC02696	0.00190762		AL645929.2	-0.0125016		LINC00903	-0.00876316
AL138889.1	-0.000642366		AC004832.5	0.00190121		PHKA2-AS1	-0.0125048		BRAP	-0.00876392
POM121L2	-0.000642595		ENO1-AS1	0.00189714		FAM210B	-0.0125147		AC002558.2	-0.00876462
CD28	-0.000643051		C11orf87	0.00188675		LINC01823	-0.012515		CDC42SE2	-0.00876708
AC073651.1	-0.000643476		LINC01796	0.00188408		ITGAM	-0.012516		HERC5	-0.00876942
CD209	-0.000643802		AC121247.1	0.00188248		MAL2-AS1	-0.0125335		AC006511.6	-0.00876957
CSTA	-0.000643852		DAND5	0.00187471		LINC02286	-0.0125428		AC068790.2	-0.00877005
CTXN1	-0.000643976		LINC02637	0.00187229		LINC01588	-0.0125443		AC019211.1	-0.00877127
SERPINF1	-0.000645392		SLC25A52	0.00187128		RNPC3	-0.0125455		AC012368.2	-0.00877243
AC010745.1	-0.000645626		LRRC39	0.00187086		AC011196.1	-0.0125496		AC022929.2	-0.0087793
AC137695.3	-0.000645854		LINC02327	0.00186985		CAPN7	-0.0125541		AL359182.1	-0.00877951
AF228727.1	-0.000646361		AC004253.1	0.00186694		LSMEM2	-0.0125542		RARS	-0.00877954
AL590705.3	-0.00064769		TMEM198	0.00186599		LINC01755	-0.0125655		AC022540.1	-0.00877976
SLC35G5	-0.000649158		OASL	0.00186573		AL354794.1	-0.0125655		AL020994.2	-0.00877976
LINC02541	-0.000652062		LINC00290	0.00185731		AC004130.2	-0.0125692		PROX1	-0.00878034
FAM160A1	-0.000654967		AL354861.2	0.00185329		SSH1	-0.0125709		LINC02535	-0.00878053
OVAAL	-0.00065536		TEX38	0.00185272		ZFP36L2	-0.012574		AC138028.4	-0.0087821
LINC02387	-0.000657725		TBL1X	0.00184874		AL161714.1	-0.012574		SLC35A4	-0.00878362
LRRC52	-0.000658693		LINC02607	0.00184386		AC022509.1	-0.0125743		AL133227.1	-0.00878649
LINC02824	-0.000658754		SPP2	0.00184338		FAM234A	-0.0125807		AC004485.1	-0.00878662
MEGF6	-0.000660864		AC010420.1	0.00184162		GPR62	-0.0125858		CFAP44	-0.00878775
LINC00955	-0.000664654		DUS1L	0.00183843		HSD17B12	-0.012592		TCTN1	-0.00878798
AC016229.2	-0.00066633		AC016588.2	0.00183721		USP25	-0.0125938		AL360270.2	-0.00878929
AC092295.2	-0.000666642		CAP2	0.00183354		ZNF385D-AS2	-0.0125975		HRCT1	-0.0087901
TM6SF2	-0.000666828		AC008659.1	0.00183217		AP002008.1	-0.0125975		RNF222	-0.00879295
AC113139.1	-0.000667493		AC007448.3	0.00183205		AC110014.1	-0.0125975		AC018398.1	-0.00879465
AC138932.5	-0.000672056		AC064836.2	0.00182892		AC012065.4	-0.0126032		LINC02428	-0.00880506
PPFIA1	-0.000672437		GATA2-AS1	0.00182892		AC073655.2	-0.0126052		AC100805.1	-0.0088079
DSEL	-0.000672893		LINC02750	0.00182892		HPS6	-0.0126099		AC023200.1	-0.00881091
AC013549.3	-0.000673128		ALKBH1	0.00182148		AC008676.1	-0.0126171		ZFR2	-0.00881231
PCAT18	-0.000675823		RBMX	0.00181904		AP001269.2	-0.0126203		MAP3K2	-0.00881347
AL590550.1	-0.000676095		TERF2IP	0.00181742		AC015849.3	-0.0126203		AC005534.1	-0.00881347
BX323043.1	-0.00067683		SPON1-AS1	0.00181446		MTERF3	-0.0126222		FABP6	-0.00881456
AL132712.1	-0.000677334		AC006974.2	0.00181225		TOMM20L	-0.0126236		CCDC57	-0.00881722
AGR2	-0.00067875		LINC01833	0.00181213		DSG3	-0.0126324		DMRTA1	-0.00882001
AC124798.2	-0.000680816		AC008250.1	0.00181171		USP10	-0.0126333		COPZ2	-0.00882082
AC011396.2	-0.000682269		CYYR1	0.00181085		EAPP	-0.0126339		REEP6	-0.0088227
C10orf53	-0.000682567		CASC3	0.0018058		WDR97	-0.0126369		TRAK1	-0.00882334
AL157414.1	-0.000682605		AL136361.1	0.0018		AC027288.1	-0.0126371		ESYT2	-0.00882492
PAQR5	-0.000683843		SERTM1	0.0018		TMEM246	-0.0126502		C10orf95	-0.00883039
LINC01707	-0.000683875		MT1A	0.0018		FAN1	-0.0126512		AC097654.1	-0.00883107
ALDH1L1-AS1	-0.000684068		MAGEE2	0.0018		C6orf141	-0.0126614		GPC1	-0.0088329
AL160270.1	-0.000684392		GMPR	0.00179871		IFT57	-0.0126713		AC108463.2	-0.00883441
GAPLINC	-0.000684523		CIDEB	0.00179663		C20orf187	-0.012672		AC068491.2	-0.00883441
LINC01596	-0.000684795		NICN1	0.00179512		ABCA9	-0.0126739		LINC01510	-0.00883441
CHEK1	-0.000684812		PWRN4	0.00179188		GAB1	-0.0126767		AL158832.2	-0.00883897
CLMAT3	-0.000684981		ARHGAP5-AS1	0.00178621		DACH1	-0.0126798		NAALADL2-AS3	-0.00883897
RHBG	-0.000685187		AC084876.1	0.00178398		AC131391.1	-0.01268		AC122707.1	-0.00883914
MSS51	-0.000685551		MTMR14	0.00178235		CR2	-0.0126822		AC092634.4	-0.00884064
AC133919.2	-0.000686031		SCTR	0.00178156		MAP3K14-AS1	-0.0126828		ANKUB1	-0.008842
AL050331.2	-0.000687424		ARAF	0.00178079		PCNX3	-0.0126848		CLPTM1	-0.00884208
AC140125.3	-0.000687568		APBB2	0.00178027		AC116914.2	-0.0126923		DACT3-AS1	-0.00884283
LINC01229	-0.000688895		AC025257.1	0.00177517		AC108448.3	-0.012693		AC025430.1	-0.00884673
ABCC9	-0.000689597		UPK3BL2	0.00177175		AP002992.1	-0.0126994		AL023581.1	-0.00884709
AC008438.1	-0.00069653		FAM163B	0.0017694		AC009065.8	-0.0127038		LINC00595	-0.00885056
AL356952.1	-0.000696844		AC084757.2	0.00176713		FAM166B	-0.0127058		LRRC2	-0.00885086
C1QL4	-0.00069709		AL139423.2	0.00176689		NDUFB2-AS1	-0.0127077		AL359643.2	-0.00885329
CLK2	-0.000697793		ZBED3	0.00175813		AL513327.2	-0.0127126		ZNF264	-0.00885968
AC007218.2	-0.000698899		GCH1	0.00175714		AC012378.2	-0.012713		TCP10	-0.00886092
AC110772.2	-0.00069958		LINC01122	0.0017567		AC074050.3	-0.012719		WDR86-AS1	-0.00886092
RRP36	-0.000700873		AC097478.1	0.00175663		EIF5B	-0.0127191		AL021391.1	-0.00886092
AC013731.1	-0.000702919		C5orf49	0.00175663		UBR4	-0.0127202		AC106707.1	-0.00886111
MALINC1	-0.000703543		TP53AIP1	0.00175663		AL391121.1	-0.0127266		STARD4-AS1	-0.00886383
AL355361.1	-0.000703569		SERPINB6	0.00175511		SEPHS1	-0.0127277		LINC00309	-0.00886943
AL121832.1	-0.000703895		SMIM15-AS1	0.00175275		C1orf229	-0.0127324		AC233976.1	-0.00886945
AC073218.1	-0.00070432		HDDC3	0.00175188		HOOK1	-0.0127364		COL5A2	-0.00887396
SYDE2	-0.000704707		AC005786.3	0.0017492		NUTM1	-0.01274		LINC02468	-0.00887418
AC217774.2	-0.000706456		HIC2	0.00174916		TMEFF1	-0.0127443		CFAP126	-0.00887426
MICB	-0.000707372		AC062028.1	0.00174547		AL441883.1	-0.0127553		EIF5B	-0.00888179
RS1	-0.000708179		AC243967.2	0.00174229		Z98257.1	-0.0127573		C1orf116	-0.00888423
C4A	-0.000708875		TTC24	0.00174217		AC099795.1	-0.0127573		AL049835.1	-0.00888603
AC104984.4	-0.000710398		ZNF641	0.00173908		CRYGB	-0.0127573		AKR1B1	-0.00888798
TMEM71	-0.000710628		AC009480.1	0.00172699		AC007349.2	-0.0127573		GINS4	-0.00888818
AC008869.1	-0.000711169		AL354714.3	0.0017266		AC002401.4	-0.0127573		ABCB8	-0.0088887
LINC01146	-0.000712634		TMEM130	0.00170793		PGLYRP1	-0.0127649		AD000090.1	-0.00888917
SPNS3	-0.000712638		KIF15	0.0017076		NPPA	-0.0127652		AC020558.1	-0.00889055
AC117481.1	-0.000712723		AC010618.2	0.00170014		IFIH1	-0.0127684		AL139317.1	-0.00889315
AC104073.4	-0.000712961		AC084125.4	0.0016988		AL513548.3	-0.012775		AC104066.4	-0.00889516
AC006372.2	-0.00071322		AP000472.1	0.0016988		AC108021.1	-0.0127758		AP001178.2	-0.00889798
CCDC15-DT	-0.000713245		AC008770.3	0.00169807		PTPN12	-0.0127861		CCDC172	-0.00890069
LINC02396	-0.000713385		CNR2	0.00169031		SAMSN1-AS1	-0.0127882		CCDC112	-0.00890247
AL355816.2	-0.000713625		AC011773.3	0.00168797		FCRLB	-0.0127893		PRPF4	-0.00890668
AC092994.1	-0.000714284		AC090206.1	0.00167883		AC093788.1	-0.0127939		TENT5B	-0.0089068
OR1E1	-0.00071487		CYB561	0.00167607		GK-AS1	-0.0127956		AC211433.2	-0.00890905
AC018866.1	-0.000715608		DPY19L3	0.00167071		AP006219.3	-0.0127995		AL096803.4	-0.00891072
TTLL2	-0.000715738		LINC02438	0.00166988		PTHLH	-0.012803		SPTLC2	-0.00891303
ACOT1	-0.000715805		XKR5	0.00166988		GRM6	-0.0128037		YJU2	-0.0089136
TBC1D7	-0.000719714		AL161719.1	0.00166988		AL592435.1	-0.0128079		AL596442.2	-0.00891394
LY6G5C	-0.000719851		ZNF256	0.00166654		ANGPTL7	-0.0128116		AL157871.5	-0.00891412
AC015660.1	-0.000719983		ERGIC3	0.00166493		AKAP1	-0.0128131		AL161734.2	-0.00891919
AC012625.1	-0.00072026		LINC00924	0.00166011		RIT1	-0.0128136		PRMT3	-0.00892399
SEMA3G	-0.000721339		IQCA1	0.00165902		LINC00852	-0.0128168		ZNF530	-0.00893067
ZNF239	-0.000723054		AP005900.1	0.00165743		AL035409.1	-0.0128213		SLC2A5	-0.00893115
MME	-0.000723078		FBXO36-IT1	0.00165542		AF181450.1	-0.0128213		TEX12	-0.00893142
OR14K1	-0.000725839		PAK5	0.00164264		AC012170.2	-0.0128213		MYBL2	-0.00893324
AL158835.1	-0.000726421		SEC11A	0.00164245		AC004221.1	-0.0128266		AC123512.1	-0.00893348
AGBL5-IT1	-0.000728035		AC017028.2	0.00164097		NPRL3	-0.0128415		IRX2	-0.00893411
AC079949.3	-0.000728219		TEAD2	0.00163811		AC104472.4	-0.0128437		WDR89	-0.00893413
LINC00365	-0.000729115		FP325332.1	0.00163493		ATPAF2	-0.0128453		LINC00928	-0.00893861
AC021739.5	-0.00073016		AC090510.3	0.00163243		ELL	-0.0128476		ADGRG6	-0.00894045
ANPEP	-0.000730826		CASC8	0.00163173		LINC01256	-0.0128476		TBX2-AS1	-0.00894045
FLG2	-0.000732273		AL136115.1	0.0016311		AL035587.2	-0.0128487		KCNJ15	-0.00894045
AL035665.2	-0.000733464		CYP4X1	0.00162651		WIPI2	-0.0128497		AC012078.2	-0.00894045
UBE2L5	-0.000735164		GYPA	0.00162651		TEX29	-0.0128514		LMCD1-AS1	-0.00894458
AC007448.4	-0.000735699		AL034345.2	0.00162651		NCAM1-AS1	-0.012852		TET2-AS1	-0.00895175
USP17L4	-0.000736785		AC245164.2	0.00162651		AC103858.3	-0.0128577		C6orf58	-0.00895268
FER1L6-AS2	-0.000737162		AL138759.1	0.00162651		MYT1L	-0.0128628		AP003392.3	-0.00895577
AL359259.1	-0.000737783		SSTR1	0.00162651		AC021739.4	-0.01287		GRIN3B	-0.00896322
AC116651.1	-0.000737869		AL583722.2	0.00162385		AC138956.1	-0.0128735		WTIP	-0.0089713
HRG	-0.000739731		AL627171.1	0.00162366		URB1-AS1	-0.0128782		AC068057.1	-0.00897466
RNF149	-0.00074043		AC080132.1	0.00162289		SPAG5-AS1	-0.012881		TNN	-0.00897597
AC026782.2	-0.000740987		DDX6	0.00161401		AC011337.1	-0.0128826		ORC4	-0.00897696
MIS18A-AS1	-0.000742589		CAPN11	0.00161255		KCNK4	-0.0128831		AC079760.2	-0.00897736
AC012442.1	-0.000743364		TMPRSS12	0.00160921		GABRA6	-0.0128852		AL499616.1	-0.00897918
TXNRD3	-0.000743842		CYP4B1	0.00159759		LINC01910	-0.0128852		MYBPH	-0.00897953
AC099520.2	-0.000744017		LRRC7	0.00159591		ILF2	-0.0128871		EFCAB9	-0.00898021
INSL3	-0.00074403		ACAP2-IT1	0.00159547		SMC2	-0.0128931		EIF3A	-0.00898133
IGFBP6	-0.000744074		PACSIN2	0.00159398		FGL1	-0.0128941		GPR85	-0.00898698
ZNF585A	-0.000744527		AL445928.2	0.00159311		AL590652.1	-0.0128953		RAN	-0.00898784
Z95114.4	-0.000744824		AC013564.1	0.00158831		BRAP	-0.0128964		PLCB2	-0.00898873
ZNF521	-0.000746399		NKAIN4	0.00158345		SLC9A3-AS1	-0.0128977		SBNO2	-0.00899483
SLC6A4	-0.000747093		AC067852.3	0.00158296		PAPPA-AS2	-0.012898		TGM3	-0.00899532
AC073210.3	-0.000747131		DDX58	0.00158114		IER3IP1	-0.0128996		AC092140.1	-0.00899696
AC011287.1	-0.000747692		AL136119.1	0.00156868		NOXA1	-0.0128998		ZNF426-DT	-0.00900039
COX6A2	-0.000750361		KRT7	0.00156868		AC007728.1	-0.0129053		C1S	-0.00900221
SULT2A1	-0.000751282		AP004147.1	0.00156309		STMN1	-0.0129116		AC018648.1	-0.00900227
AC017006.1	-0.000752734		LINC02421	0.00156108		REV1	-0.0129119		AC009139.1	-0.00900236
SIAH2-AS1	-0.000752944		CLCA1	0.00155923		HAS3	-0.0129134		IL10RB-DT	-0.00900499
KDM5A	-0.000753307		AL354893.2	0.00155408		SHOX2	-0.0129147		AC015943.1	-0.00901447
AC009065.1	-0.000754194		CSRNP1	0.00155311		LINC00603	-0.0129244		MRPS18B	-0.00901643
AC078852.1	-0.000754865		AC025031.2	0.00155065		PNPLA4	-0.0129248		AL354892.1	-0.0090185
SLC22A4	-0.000754924		AC004921.2	0.00154727		OBSCN	-0.0129254		AC022710.1	-0.00902875
AC091053.2	-0.000756966		ZNF311	0.00154235		RGMA	-0.0129287		AL390198.1	-0.00903009
FGF14-IT1	-0.000757021		RIDA	0.00154014		AC004951.1	-0.0129314		MST1R	-0.00903047
AC090826.1	-0.00076023		SAMD8	0.0015287		CCDC102B	-0.0129327		FAM122A	-0.00903099
LOXL4	-0.000760543		AC104350.1	0.0015253		ANKRD31	-0.0129335		MMP21	-0.00903265
ADAMTS20	-0.000760831		KCTD4	0.00152446		XRN2	-0.0129395		GUSB	-0.00903741
AC005996.1	-0.000762308		AC025048.4	0.00152427		AL451048.1	-0.0129467		UBXN7	-0.009042
PLA2G12B	-0.000762863		PIGA	0.00152398		MPPE1	-0.0129468		RNPEP	-0.00904369
C8B	-0.000763325		TIE1	0.00151722		NCAPH2	-0.0129478		AP002856.4	-0.00904649
DND1	-0.000763433		AC087386.1	0.0015147		TMEM249	-0.0129484		DHX35	-0.00904701
AC016044.1	-0.000763582		AC012640.4	0.00151449		FO393415.1	-0.0129487		RASA1	-0.00904759
AC009812.4	-0.000765051		AL513165.1	0.00151153		ERRFI1	-0.0129507		AC009097.1	-0.0090476
IBA57-DT	-0.000765495		PANX2	0.00151014		AP001351.1	-0.0129571		CDR2L	-0.00904831
BMPR1B	-0.000768067		AC007192.2	0.00150866		AC243829.4	-0.0129651		L3MBTL3	-0.00905273
ZNF584	-0.000768615		RTL5	0.00150366		MIPEP	-0.0129651		HSD17B2	-0.00905423
LINC02244	-0.000770999		AC005840.4	0.00149941		ING2	-0.012978		PURA	-0.00905995
FRG2C	-0.000772069		AL022328.4	0.00149621		AC009303.2	-0.0129787		GPR160	-0.00906043
AL592114.3	-0.000773371		AC092068.3	0.00149548		CLDN1	-0.0129788		SSH2	-0.00906197
CEP95	-0.000775035		KIF13A	0.00149157		CCDC116	-0.0129811		ZC3H8	-0.00906954
AC079336.3	-0.000775141		AC073487.1	0.0014914		AP000812.1	-0.0129833		AL359771.1	-0.009073
AC005014.3	-0.000775923		RUSC1	0.00149117		AC012254.1	-0.0129869		S100A14	-0.009073
GCM2	-0.000776113		SMAP1	0.00148872		AC017100.1	-0.012988		AC093725.2	-0.00907345
Z83844.2	-0.000776657		IQCN	0.00148842		MASTL	-0.0129918		AC007431.2	-0.00907418
THRIL	-0.000778789		SLC12A9	0.00148489		ZDHHC24	-0.0129964		ALDH1A1	-0.00907752
AL592431.2	-0.000779806		AC110048.2	0.00148393		FAM207A	-0.0129995		LINC00607	-0.00907824
EDN1	-0.000780129		AC124069.1	0.00148257		LINC01104	-0.0130131		LINC02591	-0.00907924
ZNF557	-0.000780767		MIR4290HG	0.00148193		OR5V1	-0.0130131		GJD4	-0.00908339
AC080037.2	-0.000780803		AC113404.1	0.0014763		AC013436.1	-0.0130131		OSGEPL1	-0.0090844
AL078644.2	-0.000780923		AL031667.3	0.00147456		DUXA	-0.0130131		AC005387.2	-0.00908589
LINC01767	-0.000780946		TRIM46	0.00147453		LINC01119	-0.0130191		UBAP1L	-0.00908706
AC007637.1	-0.000781036		FO393401.1	0.00147256		TMEM50A	-0.0130261		AL365318.1	-0.00909265
AC024257.5	-0.000781125		OR51B5	0.00147246		AC093422.2	-0.0130279		DEUP1	-0.00909281
PABPC1L	-0.000781417		AC007342.4	0.00146747		VPS11	-0.0130289		C3orf67-AS1	-0.00909696
CYP2U1	-0.000781831		CCDC189	0.00146351		AC110809.1	-0.0130327		AC092079.2	-0.00910589
AL355388.3	-0.000782107		TICRR	0.00146104		C1orf141	-0.0130327		AP005717.1	-0.00910703
RBMS3-AS3	-0.000782982		AC010280.2	0.00145089		AC113414.1	-0.013034		AC023908.3	-0.0091077
VNN1	-0.000783641		CREB3L1	0.0014456		AL035420.1	-0.0130342		ZNF582	-0.00911035
NDUFS6	-0.000783643		AL589765.5	0.00144352		DIRAS3	-0.0130347		AC090607.4	-0.00911111
C1orf50	-0.000785217		LINC02004	0.00143856		ABI3	-0.013036		OBSCN-AS1	-0.00911264
AC079089.1	-0.000786404		AC064874.1	0.00143807		LINC01808	-0.0130401		AL163541.1	-0.00911275
AC107398.4	-0.000786698		RBP2	0.00143623		NETO2	-0.0130474		SHOX	-0.00911276
KRT40	-0.000787973		MERTK	0.0014342		AL034550.3	-0.0130533		ZNF800	-0.00911426
SRGAP3-AS3	-0.000788807		GYG1	0.00143113		GHITM	-0.0130546		AC009779.2	-0.00911896
AC087273.2	-0.000789376		AC090517.5	0.00143083		BMI1	-0.0130609		AC074117.1	-0.00912019
C17orf64	-0.000789479		LINC02832	0.00141364		YWHAB	-0.0130614		AC026770.1	-0.00912021
AC138904.3	-0.000790337		RBM20	0.00141204		LRRC34	-0.0130675		PSENEN	-0.00912182
AC097358.2	-0.000790459		AC097372.1	0.00140964		CTDNEP1	-0.0130682		PFKFB2	-0.00912382
AL359081.1	-0.000790825		AC079163.2	0.00140523		LINC02308	-0.0130705		CCDC150	-0.00912434
FNDC4	-0.00079118		LINC00604	0.00139518		SMCR2	-0.0130721		BIRC7	-0.00912602
AL360270.3	-0.000791804		AC005856.1	0.00139517		AC087742.1	-0.0130745		AC021054.1	-0.00913288
GLI1	-0.000792436		AC097512.1	0.00139253		IL17RC	-0.0130754		GSG1	-0.00913416
AC004947.1	-0.000794142		AC092070.4	0.0013907		AC018706.1	-0.0130771		JPX	-0.00913524
ARMCX3-AS1	-0.000795695		AC025165.2	0.00138343		AC078777.1	-0.0130771		AC012404.2	-0.00913528
AP001007.1	-0.000800288		ALG1L	0.00138072		HESX1	-0.0130801		FARSA	-0.00913643
GALR2	-0.000801841		AL499604.1	0.00137566		AC084082.1	-0.0130844		AC027237.3	-0.00913795
TSPEAR-AS1	-0.000802689		AL035401.1	0.00137155		THEM4	-0.0130864		GRK7	-0.00914087
CBLN1	-0.000803797		LINC02082	0.0013674		ASB8	-0.0130882		LAMB1	-0.00914195
AC025423.1	-0.000804963		AL161421.1	0.00136617		AL445213.2	-0.0130914		AC018557.3	-0.00914257
AC122707.1	-0.000805016		GOLGA8S	0.00136587		DISC1-IT1	-0.0130949		AL049820.1	-0.00914579
LINC01864	-0.000806571		AL157936.1	0.00136544		VAPB	-0.0130982		SPATA20	-0.00914981
AC099565.1	-0.0008087		LINC01030	0.00136451		ZDHHC6	-0.0130987		UBE2W	-0.00915
IFT57	-0.000808953		AC105446.1	0.00136403		PRDM8	-0.0131028		LINC01533	-0.00915087
AC073352.2	-0.000811496		TWIST2	0.00136061		OCIAD1	-0.0131063		ATP5PO	-0.00915458
AC109466.1	-0.000811859		CLCN2	0.0013604		FIG4	-0.0131087		ZNF839	-0.00915513
AC093525.3	-0.000814125		AC007952.5	0.00135932		AC019193.4	-0.013109		HTATSF1	-0.00915549
AC016931.1	-0.000815261		CSTF2T	0.00135054		C5orf47	-0.0131104		SPINK14	-0.00915615
AL451054.4	-0.000815429		TCEAL7	0.00134931		MMD	-0.0131166		TM7SF2	-0.00915783
PDHB	-0.000815558		AL645504.1	0.00134562		FAM98C	-0.0131199		AC084834.1	-0.00915784
AL158211.2	-0.000820965		AL157838.1	0.00133905		AC087269.1	-0.0131241		SLC25A22	-0.00915808
AC012378.2	-0.000821509		AC108463.2	0.00133735		YTHDF3-AS1	-0.0131301		LINC01843	-0.00916026
PRB1	-0.00082155		FAM222A-AS1	0.00133728		SNRPB2	-0.0131363		AC007610.1	-0.00916226
AC002128.1	-0.000821956		GSTZ1	0.0013366		FITM1	-0.0131388		OLFML2B	-0.00916438
SRCAP	-0.000822032		BTG2	0.00133035		DUX4	-0.013141		PRRT4	-0.00916617
HYAL1	-0.000822153		ADGRL1	0.00133029		AL158801.2	-0.013141		STX2	-0.00916727
AC069294.1	-0.000822273		WARS2-IT1	0.00132988		LINC02078	-0.013141		FASN	-0.0091687
AP005432.1	-0.000824393		AC012645.2	0.00132667		DHDDS	-0.0131432		LINC02373	-0.00917022
AC073429.1	-0.000824643		NHLRC1	0.00132535		FSCN2	-0.0131439		PLEKHD1	-0.00917105
AC135050.1	-0.00082515		AC135178.6	0.00132308		LINC01922	-0.0131444		AC090409.1	-0.00917361
AL160396.1	-0.00082713		AQP6	0.00132049		AC073987.1	-0.0131489		ZSCAN32	-0.00917452
AC010624.3	-0.000827783		AC078909.2	0.00132033		ZNF287	-0.0131521		VGF	-0.00917508
PHRF1	-0.000829386		AC008083.4	0.00131637		INTS1	-0.0131544		NBN	-0.00917544
FIGNL2	-0.00083027		AL162718.1	0.00131184		NMNAT1	-0.0131548		AC006207.1	-0.00917904
AC084149.1	-0.000832072		CYP2R1	0.00130828		FZD3	-0.0131554		GSX1	-0.0091794
AC004846.2	-0.000832941		SEC63	0.00130763		AL109659.2	-0.0131663		AC023310.4	-0.00918249
AC113137.1	-0.000834972		PCDH11X	0.00130393		TMEM9	-0.0131664		BMP7	-0.00918416
AC104971.1	-0.000835244		ZC3H11B	0.00130184		TICAM2	-0.0131681		LINC01545	-0.00918592
SLIT2-IT1	-0.000835704		AC008915.1	0.00129952		CBX4	-0.0131689		VPREB3	-0.00919067
WDR55	-0.000838275		HIPK4	0.00129937		AC069307.1	-0.013173		RPP25L	-0.00919081
RBFA	-0.000838547		NECTIN3	0.00129508		SCEL-AS1	-0.013173		HAR1A	-0.00919229
TTC16	-0.000839918		AC110011.1	0.00129398		KIAA1324	-0.0131836		LPCAT3	-0.0091946
LPAR3	-0.000840517		MDK	0.0012908		NDE1	-0.0131892		AC092652.3	-0.00919714
MRPS23	-0.000840939		C22orf23	0.00128981		AL352979.4	-0.0131978		LINC01359	-0.00919738
AP003501.1	-0.000841816		TRMT12	0.00128701		AL359513.1	-0.0132011		LINC01424	-0.00919933
SLC27A6	-0.000842139		AC083799.1	0.00128668		GPRC5C	-0.0132042		AL162274.1	-0.00920037
AC005695.2	-0.000842424		HGH1	0.00128445		CAPN11	-0.013205		PI4K2B	-0.0092008
AP000777.1	-0.000843256		IRF9	0.00128413		MPZL3	-0.013205		AC004765.1	-0.00920214
AC025871.1	-0.000846788		UNKL	0.00128296		AL117379.1	-0.0132051		ARHGEF19	-0.00920385
C12orf77	-0.000848442		LINC00158	0.00128253		RIMKLA	-0.0132074		LINC01449	-0.00920469
LINC01872	-0.000848675		ZWINT	0.00128087		NAA16	-0.0132091		ARV1	-0.00920554
AL354811.2	-0.000850274		C7orf33	0.00127952		TENT5D	-0.0132095		ZNF569	-0.00920726
DYNC1LI1	-0.000851819		AL445645.1	0.00127952		LINC02591	-0.0132109		NPPA	-0.00920764
AC095059.1	-0.000852948		AC073548.2	0.00127828		LINC01789	-0.0132197		ZBTB20-AS2	-0.00920942
AC008443.6	-0.000853988		CACNB1	0.00127526		LST1	-0.0132212		AL513123.1	-0.00921182
AC006504.5	-0.000854016		HSPB9	0.0012719		LIMD1	-0.0132266		AC103726.2	-0.00921683
AC138907.3	-0.000855152		MAP3K20-AS1	0.00127111		AC005082.1	-0.0132294		AC022509.3	-0.0092188
AC079313.2	-0.000855401		FOXRED1	0.00126575		AC105415.1	-0.0132369		S100A10	-0.00922287
LINC02086	-0.000855548		OLFM1	0.00126098		AC006042.4	-0.0132369		MIR155HG	-0.00922389
PPP1R16A	-0.000856148		AC015631.1	0.00126033		AC011632.2	-0.0132369		OXNAD1	-0.00922679
LILRB5	-0.000858536		AC007066.2	0.00126016		ELF5	-0.0132369		SIN3B	-0.00922703
SPATA4	-0.000859055		CPNE6	0.00125927		SLC5A4-AS1	-0.0132388		SLC14A2	-0.00922851
AL391844.1	-0.000860665		TSPAN1	0.00125829		TUBB1	-0.0132424		DSCC1	-0.00922924
LINC01778	-0.000862379		AC133552.5	0.00125695		NEURL1B	-0.0132507		CNOT4	-0.00923134
AC068397.1	-0.000863486		AC109635.6	0.00125295		MMP23B	-0.0132537		GOLGA6L2	-0.00923206
AL121932.2	-0.000864391		TNFSF4	0.00125082		AC100778.3	-0.013257		ARMC2	-0.0092322
AC010761.5	-0.000865338		LCN15	0.0012506		ETNK1	-0.0132627		AC092745.1	-0.00923314
AC136624.2	-0.000865786		AL691403.2	0.0012506		ERBB3	-0.0132627		STX5	-0.00923336
B3GNT4	-0.000865825		SLCO4A1-AS1	0.0012506		PMFBP1	-0.0132657		AC093388.1	-0.00923715
FAM90A1	-0.000867194		AC011498.1	0.00124956		MAPK6-DT	-0.0132684		AC020900.1	-0.00923913
AC012568.1	-0.000867327		AC020687.1	0.00123881		SOWAHB	-0.0132689		TUSC8	-0.00923988
AC091196.1	-0.000867361		MASP1	0.00123615		AC104063.1	-0.0132689		NME1	-0.00924108
AC006205.1	-0.000867552		RNASE11	0.00123615		AC114277.1	-0.0132689		AL021707.2	-0.00924242
LINC02108	-0.000868227		LINC02178	0.00123615		DEFB108B	-0.0132689		OR7D2	-0.00924548
AP000753.2	-0.000868668		GPR101	0.00123615		HRC	-0.0132714		AANAT	-0.00924551
CYFIP1	-0.000868787		AC107398.5	0.00123028		AP002075.1	-0.0132769		LINC00698	-0.0092523
USP48	-0.000869924		NAIF1	0.00122723		AP001372.2	-0.0132774		FURIN	-0.00925375
AL358612.1	-0.000870091		RAPSN	0.00122446		LSM14A	-0.0132812		RAD54B	-0.00925453
ALDH9A1	-0.000870739		POP5	0.0012214		MAEA	-0.0132959		AC027307.1	-0.00925533
UCP2	-0.000870877		AC092652.3	0.00121897		SLC22A1	-0.0132966		LINC00381	-0.00925555
AL357140.4	-0.000870989		MAOB	0.00121615		ZNF496	-0.0133041		AC026108.2	-0.0092571
AC093390.2	-0.000871316		AC010300.1	0.00121614		AL359764.3	-0.0133042		UGT2B4	-0.00925857
AC137735.2	-0.000872327		AL117350.1	0.00121525		NAALADL2-AS2	-0.0133048		C1QL2	-0.0092611
AL031710.2	-0.000873081		FMC1	0.00120195		AL022069.3	-0.0133086		CKMT1A	-0.00926676
AC100835.1	-0.00087394		SARDH	0.00120091		C7orf69	-0.0133102		FAM111A-DT	-0.00926705
LINC02583	-0.000873942		TEX55	0.00119902		SLC12A9	-0.0133176		SPATA48	-0.00926794
AC007879.3	-0.000875286		AP1G1	0.00119529		AL449983.1	-0.0133214		AC008674.1	-0.00926804
SRGAP2-AS1	-0.000875343		PTGER2	0.00119277		CCDC36	-0.0133219		SLC46A3	-0.00926892
AP003396.3	-0.000876485		DKK2	0.00119043		LINC02428	-0.0133271		SLC30A1	-0.00926933
AC009720.1	-0.000876588		AC004233.1	0.00118935		HBE1	-0.0133329		SERTAD1	-0.00926966
AL161756.1	-0.000880611		GREB1L	0.00118867		CRELD2	-0.0133366		AC133919.2	-0.00927084
TRIM31-AS1	-0.000881914		PTOV1-AS2	0.00118685		AC078816.1	-0.0133382		AC022898.2	-0.00927173
AC016738.1	-0.000881917		AC023385.1	0.00118178		ZNF396	-0.0133388		SLC9A3R1	-0.00927349
OPA1-AS1	-0.000882245		AC073651.1	0.00118064		CPNE3	-0.0133397		DUOXA1	-0.00927391
C2orf68	-0.000883839		DKKL1	0.00117969		AL137127.1	-0.0133407		SDR39U1	-0.00927446
AL049629.1	-0.000884372		AL691432.2	0.00117918		RBM34	-0.0133436		KLHDC9	-0.00927661
AC008680.1	-0.000885244		AC016716.2	0.00117873		AP000919.3	-0.0133474		C12orf40	-0.00928463
LCN12	-0.000885679		AP003721.3	0.00117831		AL357052.1	-0.0133493		AL445123.2	-0.00928599
GPR151	-0.000887855		CIB3	0.00117831		PTPN20	-0.013351		AC022217.2	-0.00929924
AC008040.1	-0.000889172		PTCD1	0.0011752		RBL2	-0.0133521		ZNF146	-0.0093048
ANKRD18B	-0.000892647		CCL5	0.0011751		C6orf120	-0.0133554		Z98749.1	-0.00930482
GON4L	-0.000895937		HMGN3-AS1	0.00117424		AL133516.1	-0.0133572		F11	-0.00930521
AL136295.6	-0.000896019		HAVCR1	0.00117391		AC007786.1	-0.0133616		AL683807.1	-0.00930877
AC136475.1	-0.000896211		AC140725.1	0.00116803		AC022101.1	-0.0133646		AC245033.2	-0.00931007
LINC02450	-0.000896535		SFR1	0.00116731		AC082651.4	-0.0133648		AC004047.1	-0.00931159
AL157813.1	-0.00089684		LINC02401	0.00116386		AC011243.1	-0.0133648		AC034226.1	-0.00931252
AC004816.2	-0.000896909		AC011933.3	0.00116386		BLACE	-0.0133648		DOK4	-0.00931341
LINC02535	-0.000897621		AP000866.6	0.0011577		AC078874.1	-0.0133648		AL121957.1	-0.00931773
AC090229.1	-0.000900532		PPP1R3G	0.00115602		ZNF182	-0.0133717		AP001029.1	-0.00931857
MAP3K20-AS1	-0.000902063		FBXW7-AS1	0.0011494		AC006946.3	-0.0133752		AP001360.3	-0.00932187
AL645504.1	-0.00090235		SCN3B	0.0011479		RAB6B	-0.0133778		AL669970.1	-0.00932349
ENDOV	-0.000902752		AP003066.1	0.00114733		EPO	-0.0133801		AZIN2	-0.00932392
KRTAP5-11	-0.00090352		AC005046.1	0.00114723		AL162414.1	-0.013382		TFRC	-0.00932625
LINC02703	-0.000904384		AC026787.1	0.00114635		CAPN12	-0.0133851		CA6	-0.0093263
LRIT2	-0.000905259		NSMCE4A	0.00114271		AC106795.5	-0.0133892		AP003032.1	-0.00932894
GGT5	-0.000905445		ZNF502	0.00114157		ZNF202	-0.013391		AL117327.1	-0.00933168
AL031056.2	-0.000905696		KHDRBS2-OT	0.00113541		RGL2	-0.0133942		TSNAX	-0.00933201
APOBEC3D	-0.000905742		VEGFD	0.00113507		ZMYND15	-0.013396		AC100849.1	-0.0093369
TRAIP	-0.000907227		C3orf22	0.00113444		PSCA	-0.0133963		ASGR2	-0.0093381
H19	-0.000908091		SLC40A1	0.00113142		SPINK2	-0.0133968		PODXL	-0.00934743
AL109837.2	-0.000908182		TXNDC8	0.00112557		AL132712.2	-0.0133968		AC010266.2	-0.00935135
CDC14C	-0.000909012		AL353751.1	0.00112364		AP001037.1	-0.0133968		LINC01058	-0.00935135
LINC02327	-0.000910502		PJA1	0.0011213		AC008875.1	-0.0134017		AC096861.2	-0.00935278
DEFA6	-0.000910792		LRRC19	0.00112107		AC004839.2	-0.0134021		KCNAB3	-0.00935311
AC073236.1	-0.000911649		GART	0.00111581		CCDC158	-0.0134036		AC008060.3	-0.00935506
SLC34A1	-0.000911938		AC022017.1	0.0011154		MKRN2	-0.0134052		SRR	-0.00935525
NPIPA3	-0.000912104		NARF-IT1	0.0011134		AC007666.1	-0.013406		ARNT	-0.00935699
LINC02344	-0.000912337		MIR583HG	0.00110945		AL158011.1	-0.0134096		SLC66A3	-0.00936026
METTL14-DT	-0.000912609		OTUD1	0.00110877		SHANK1	-0.0134151		SLC48A1	-0.00936135
AP001790.1	-0.000914132		AC138655.1	0.00110603		AC022558.1	-0.0134202		AL079307.2	-0.00936197
AC068279.2	-0.000914379		AC100768.1	0.00110603		MEF2D	-0.0134215		DKC1	-0.00936298
TCP10	-0.000916009		AC120024.1	0.00110603		CD163L1	-0.0134226		AC092832.2	-0.00936427
UGT3A2	-0.000916446		AL049749.1	0.00110603		AC009682.1	-0.0134288		DGAT1	-0.00936457
PIP4K2B	-0.00091655		AC131971.1	0.00110328		AC044798.3	-0.0134288		AC016245.2	-0.00936511
AC234917.3	-0.000916641		AL021393.1	0.00110212		ANKRD33B	-0.0134346		AC007686.3	-0.00936512
OR2AG1	-0.000916642		LINC00930	0.00109696		HCN3	-0.0134378		MYOZ3	-0.00937091
CKAP2L	-0.000917301		AC135050.6	0.0010957		SLC52A1	-0.0134419		PCED1B-AS1	-0.00937285
TRIM11	-0.000917741		GALNT12	0.00109564		OR9A2	-0.0134501		AL133353.1	-0.00937341
AC127526.1	-0.000918717		MCTP1-AS1	0.00109157		ZNF630	-0.0134521		RIMS4	-0.00937352
LINC02684	-0.000921116		C9orf147	0.00108672		LINC02294	-0.0134596		AC005476.2	-0.0093751
IGHMBP2	-0.000921434		MANSC1	0.00108441		FMO4	-0.0134601		CLEC12B	-0.00937588
AC021016.3	-0.000922055		WNT6	0.00108158		AC068898.2	-0.0134607		RABIF	-0.00937617
AC009120.4	-0.00092254		AC015853.2	0.00108023		AP000753.1	-0.0134607		AL353804.2	-0.00937786
LINC01750	-0.000923627		C8orf34	0.00107756		AC005009.2	-0.0134639		LRRC24	-0.00938383
AL356805.1	-0.000924947		AC138932.2	0.00107711		RAE1	-0.0134704		AL121582.1	-0.00938534
BASP1	-0.000925807		OIP5	0.00107637		LINC02691	-0.0134721		SHBG	-0.00938822
ANXA1	-0.000928273		C1QTNF7	0.00107084		PCBP1-AS1	-0.013476		CYP19A1	-0.00939158
AC104237.1	-0.000928316		AGBL3	0.00106805		AC068631.1	-0.013479		AC036214.1	-0.00939628
CCDC96	-0.000928554		FAM131C	0.00106793		DSP	-0.0134795		AC092803.2	-0.00940361
AC080112.1	-0.000928592		AC105206.1	0.00106632		FUT8-AS1	-0.0134802		NCKAP1L	-0.00940779
LINC02085	-0.000928617		OR2T10	0.00106265		RNF182	-0.0134868		ERAL1	-0.00941115
AC138969.1	-0.000929992		AC009955.2	0.00106265		MASP2	-0.0134889		FGF13-AS1	-0.00941393
AL161652.1	-0.000930049		AL135818.1	0.00106265		AC092848.2	-0.0134927		MYCNOS	-0.00941592
AC007389.3	-0.000931231		AF235103.3	0.00106146		AC007540.1	-0.0134927		STX1A	-0.0094165
PCDHA7	-0.000931276		AL359504.2	0.00105362		RCC2	-0.0134967		AL356807.1	-0.00941706
EVA1A	-0.000931468		LINC02334	0.00104718		SPATA2	-0.0135028		LINC02608	-0.00941763
TCTEX1D4	-0.000931795		NOL4L	0.00104531		AC089999.2	-0.0135066		AL157896.1	-0.00942328
SLC16A12-AS1	-0.000932216		AC133919.1	0.00103994		SMIM2-AS1	-0.0135129		MAP2K3	-0.00942373
ZNF513	-0.000933255		AC093591.2	0.00103522		ITGB2	-0.0135131		AC011008.1	-0.00942523
AC011195.2	-0.000937212		AL138826.1	0.00103374		CRPPA-AS1	-0.0135137		AC024560.1	-0.00943214
FOXL1	-0.000939271		AC024588.1	0.00103092		RNASEH2B	-0.0135172		ZSCAN26	-0.00943364
AC145625.2	-0.000941594		AL139339.1	0.00102879		AP000944.7	-0.0135173		INSYN1-AS1	-0.00943742
ST6GALNAC2	-0.000941821		AL390964.1	0.00102599		R3HCC1L	-0.0135206		CARF	-0.0094376
DENND1C	-0.000942323		ABHD14A	0.0010199		AC092376.1	-0.0135247		ESCO1	-0.0094383
C5orf64-AS1	-0.000942867		MOGAT1	0.00101791		NKIRAS1	-0.0135307		ILF3	-0.00944277
FDXACB1	-0.000943403		RTN4R	0.00101772		LRRC56	-0.0135387		ANP32E	-0.00944284
TMEM200A	-0.000944421		AL589693.1	0.00101588		ASCC3	-0.0135402		KPNB1	-0.00944412
AC006042.4	-0.00094473		AC010326.3	0.00101268		AC009630.1	-0.0135425		TBPL1	-0.00944511
OLFML3	-0.000945173		YIF1A	0.00101173		BX088651.4	-0.0135431		VSIG10L2	-0.0094488
AC026367.1	-0.000945407		AC091132.4	0.00100975		AC087241.2	-0.0135438		AL133215.1	-0.00945268
AC012645.4	-0.00094652		DUSP26	0.00100903		MRPL2	-0.01355		AC016687.2	-0.00945739
LINC01675	-0.000947571		DNASE1L3	0.00100597		DCP2	-0.0135545		C8orf76	-0.00945822
AC011495.2	-0.000947928		CCDC127	0.000999434		KLHL11	-0.0135554		AC109129.1	-0.00946017
ABCE1	-0.000947968		FAM218A	0.00099874		TCERG1	-0.0135561		C16orf89	-0.00946095
AC120194.1	-0.000948571		HNRNPDL	0.000991586		GGT7	-0.0135562		SYMPK	-0.00946143
AC116003.3	-0.000950307		AC069214.1	0.000991128		AC079768.3	-0.0135567		VPS37A	-0.00946287
AC024610.1	-0.000951731		COA6-AS1	0.00098978		MDFIC	-0.0135683		AL590432.1	-0.00946512
AC092944.3	-0.000952167		AC006483.2	0.000989185		LINC02576	-0.0135699		AC026401.3	-0.00947378
GFRA1	-0.000952271		PRG4	0.000988718		FAM110D	-0.0135718		EID2	-0.00947426
AC004522.4	-0.000952454		TCF3	0.000988497		FAM76B	-0.0135718		AL049629.1	-0.00947892
LINC02303	-0.000953237		LINC02716	0.000988261		IRF9	-0.0135762		C10orf88	-0.00948062
AL162584.1	-0.000953565		TARBP2	0.000987896		LRRC37B	-0.0135792		AL731575.1	-0.00948167
ATXN8OS	-0.000953815		AC009227.1	0.000985398		AL049795.1	-0.0135818		AC024560.4	-0.00948349
LONP1	-0.000955651		GDAP1L1	0.000979977		AL121832.3	-0.0135838		AL161665.1	-0.00948402
AL138830.2	-0.000957423		RHOF	0.000978387		RALB	-0.013591		AC105020.6	-0.00948461
PCDHA2	-0.000958502		AC245123.1	0.000975443		CENPF	-0.0135927		BACH1-IT1	-0.00948952
LINC01127	-0.000958646		AL353608.2	0.000975304		AC073517.1	-0.0135933		P3H3	-0.00949249
DANT1	-0.00095885		RFWD3	0.000972677		PARP6	-0.0136032		AL356310.1	-0.00949716
LEMD1-AS1	-0.000959057		CHODL-AS1	0.00096995		RBM17	-0.0136064		AP002802.1	-0.00949861
NCKAP1	-0.000959416		AL034546.1	0.000969197		TCP10L2	-0.0136066		CBARP	-0.00950064
SHC1	-0.000959436		RSPH9	0.000969193		AC010205.1	-0.0136153		PDK3	-0.00950192
FCN3	-0.00095988		TMEM67	0.000968662		LINC01532	-0.013618		PSMD6	-0.00950369
AC087565.2	-0.00096241		AC009779.5	0.00096778		AC009097.1	-0.0136195		ZNF566	-0.00950606
Z82188.2	-0.000963081		AL157385.2	0.000967079		LINC00972	-0.0136206		LINC01556	-0.00950887
PRTN3	-0.000963542		AL355672.1	0.000966537		AC007349.1	-0.013626		IFT88	-0.00950948
LINC01111	-0.000964334		MIR378D2HG	0.000965979		POLR1C	-0.0136283		AC011477.8	-0.00951041
AP001266.1	-0.000964723		B4GALT6	0.00096364		AKAP8L	-0.0136287		RPUSD3	-0.00951088
AL158825.2	-0.000964911		MOCS3	0.000960852		AL583856.2	-0.0136304		LINC01990	-0.00951334
AL445259.1	-0.000966127		PCDHA3	0.000952913		COLCA1	-0.0136307		AC018628.2	-0.00951376
AC010395.1	-0.000968892		LSM11	0.000949085		AP000345.2	-0.0136315		C1orf56	-0.00951585
AC140847.2	-0.000969406		PTPN21	0.000947491		LINC01397	-0.0136337		DIPK1A	-0.00951931
GCSAML	-0.000970676		MUCL1	0.000946989		AC105031.2	-0.0136337		LINC02214	-0.00952366
AC005034.5	-0.000971035		AL021368.1	0.000945284		MAPKBP1	-0.0136401		AC100803.4	-0.00953154
SPI1	-0.000971612		CDR2L	0.000941998		TMEM41A	-0.0136503		SPDYE5	-0.00953825
RIMS4	-0.000971992		AC104407.1	0.000941449		CACFD1	-0.0136522		NEBL-AS1	-0.00953965
TNFRSF11B	-0.000972333		CYB5RL	0.000941253		HOXC9	-0.0136526		TMEM107	-0.00953969
CBWD2	-0.000977258		AC022100.1	0.000935923		VPS13B	-0.0136595		AC113192.3	-0.00953988
LINC01255	-0.000978786		C7orf57	0.000935343		AL161443.1	-0.0136603		AP006565.1	-0.00954302
PRR15L	-0.000979494		NR1I2	0.000934764		PTPRR	-0.0136611		ACOT1	-0.00954346
AC020661.2	-0.000979769		UROS	0.000932792		AL133477.2	-0.013666		AC005229.5	-0.00954633
TCEAL3-AS1	-0.000981858		AC234917.1	0.000932531		HDHD5	-0.0136664		ZSCAN16	-0.00954945
AC127526.2	-0.000986536		LHX2	0.00092985		AC087857.1	-0.0136689		AL132656.3	-0.00955097
HAAO	-0.000986544		TBC1D17	0.000929581		AC023794.1	-0.0136884		DPH7	-0.00955312
AL139393.3	-0.000988424		SMAD7	0.000925424		DUSP15	-0.0136935		AL139090.1	-0.00955387
AC017048.2	-0.000990177		AC104758.2	0.000923118		TUBGCP5	-0.0136943		METAP2	-0.00955477
AC007656.1	-0.000992669		IFT46	0.00092287		LINC01258	-0.0136998		AC068724.1	-0.00955785
LINC02248	-0.000993795		AL110115.1	0.000921857		AC239727.1	-0.0137019		NUP85	-0.00955822
AC138028.6	-0.00099409		AF131215.4	0.000920113		BLOC1S6	-0.0137022		AC079949.6	-0.00956031
AC009237.14	-0.00099438		AC011468.1	0.000918635		CDH1	-0.0137053		AP001001.1	-0.00956141
AL450163.1	-0.000994964		DIAPH3-AS2	0.000918073		AC136188.1	-0.0137065		SH2D5	-0.00956521
AC073284.1	-0.000995651		OR7A17	0.000918073		AL118558.4	-0.0137069		AC113398.2	-0.00956705
C3orf67-AS1	-0.000998883		KDM5C-IT1	0.000913499		KCNJ9	-0.0137122		RMND1	-0.00956933
OR2L13	-0.000998949		AL132800.1	0.000911806		AC024075.2	-0.0137128		AC005208.1	-0.00957048
AC124066.1	-0.00100087		LINGO2	0.000908796		AC009501.3	-0.0137197		AP002433.1	-0.00957364
TRIM7	-0.00100295		C10orf67	0.000904238		COX19	-0.0137238		AL365436.2	-0.00957416
LINC01525	-0.00100667		AC048382.6	0.000903195		AC012676.4	-0.0137292		RAB21	-0.0095744
LINC02205	-0.00100726		TBPL2	0.000897493		AC016405.1	-0.0137325		AC015563.2	-0.00957669
FOXK1	-0.00100779		AC004884.2	0.000896579		NAGA	-0.0137411		SOCS3	-0.00957689
AC009090.1	-0.00100859		AC106820.3	0.000896428		SNX32	-0.0137442		GPR87	-0.00957862
AC073912.2	-0.00101022		AL034427.1	0.000896404		AC073655.1	-0.0137446		MAL2-AS1	-0.00958017
AL109936.6	-0.00101066		ACMSD	0.00089114		AC092364.1	-0.0137471		PHF7	-0.00958036
AC133961.1	-0.001011		CAMK2N2	0.00089022		DEPTOR	-0.0137489		ETFBKMT	-0.00958173
LINC01381	-0.00101112		AC105924.1	0.000889158		TPM1	-0.0137637		ARAF	-0.00958509
OVOL1-AS1	-0.00101121		AL162258.2	0.000888228		AC133552.5	-0.0137637		TRMT61B	-0.00958565
TIRAP	-0.00101228		CHAC1	0.000881194		WAC	-0.0137642		AC002454.1	-0.00958915
AC009142.1	-0.00101426		AP001178.2	0.000880577		TEKT3	-0.0137648		AC107067.2	-0.00959476
AC083973.1	-0.00101697		AC024224.2	0.000880403		KIF6	-0.0137665		NIPAL1	-0.00960104
CT55	-0.00101712		ACSF3	0.000878197		ATP6V0E2	-0.0137672		HLTF-AS1	-0.00960728
HDAC10	-0.00101786		GASAL1	0.0008747		ROPN1	-0.013773		MCEE	-0.00960814
AL354928.1	-0.00101843		CD24	0.000868453		AC012464.3	-0.0137741		MATN1	-0.00960921
AC126763.1	-0.00101872		WDR11-AS1	0.000868409		ZNF117	-0.013776		TRAPPC2B	-0.00961057
ERVV-2	-0.00101937		MTMR10	0.000866044		HELLS	-0.0137769		IRX6	-0.00961097
AC090186.1	-0.00101953		KREMEN1	0.000865801		PGBD5	-0.013777		AC023644.1	-0.00961254
RBP3	-0.00101984		LINC02296	0.000862569		SFT2D1	-0.0137792		RNF10	-0.00961388
AC084024.1	-0.00102059		AC007663.2	0.0008554		C12orf73	-0.0137828		FLAD1	-0.00961423
LINC01297	-0.00102082		AL049552.2	0.00084015		HSD17B2	-0.0137916		AP001180.4	-0.00961645
AC008906.1	-0.00102117		LINC02568	0.000840073		AVEN	-0.013793		GOLGA7	-0.0096245
TREML2	-0.00102146		CCDC154	0.000835184		PHKG1	-0.0137988		AL359844.1	-0.00962971
CELSR1	-0.00102495		ZBTB22	0.000834411		YBX2	-0.0137997		ZNF382	-0.00963107
CRPPA-AS1	-0.00102519		AC128685.1	0.000833706		BEX5	-0.0138025		GNB1L	-0.00963119
AL355075.1	-0.00102542		AC002094.2	0.000831326		TAPT1-AS1	-0.0138029		SMYD4	-0.00963255
AL356113.1	-0.00102578		PIP	0.000823579		RPE65	-0.013803		CASP4	-0.0096339
AC011473.1	-0.00102903		PRODH	0.000818614		FSD2	-0.0138041		UPP1	-0.00963604
FAM9B	-0.00103033		PDZD9	0.000816283		AL049840.5	-0.0138043		ST6GALNAC5	-0.00963829
ZNF595	-0.00103119		AC016590.1	0.000814766		SUPT16H	-0.013805		AC024337.2	-0.00964128
AC132807.2	-0.00103126		ABITRAM	0.000812897		GATAD2B	-0.0138052		DOCK2	-0.00964386
AL117372.1	-0.00103173		ALAD	0.000810133		RAB40AL	-0.0138055		SPATA13-AS1	-0.00964571
AC039056.2	-0.00103212		MMP23B	0.000809744		CCDC192	-0.0138112		CPT2	-0.00965106
AC011523.1	-0.00103277		AC002553.2	0.00080578		AL391730.2	-0.0138125		AL158151.2	-0.00965622
LINC02441	-0.00103503		LINC01511	0.00080241		AC091979.1	-0.0138125		RAP2C	-0.00965733
LINC00161	-0.00103546		AL138916.1	0.00080241		AL162311.1	-0.0138125		NRAS	-0.00966193
LINC02410	-0.0010366		AL592463.1	0.00080241		CDCP2	-0.0138146		DTX4	-0.00966423
C22orf31	-0.00103794		AC103987.2	0.00080241		SMPD2	-0.013817		AC092807.3	-0.00966556
AC005692.3	-0.00104027		AC007114.2	0.000797718		AL121895.1	-0.0138175		AL109936.6	-0.0096668
AC005695.1	-0.00104121		TLCD3B	0.000794232		AC006213.7	-0.0138201		AC008655.1	-0.00966681
GCSAM	-0.00104175		NELL2	0.000791803		KRAS	-0.0138218		MAMSTR	-0.0096721
CASC11	-0.00104327		LIMCH1	0.000789753		ZNF300	-0.0138225		AC072062.1	-0.00967505
MYZAP	-0.00104436		TSPEAR-AS2	0.000788493		STK16	-0.0138259		HIST2H2AB	-0.00967598
AL096865.1	-0.00104491		AC010336.4	0.000787953		AC006262.1	-0.0138267		CLDN9	-0.00967879
AC092800.1	-0.00104537		AC007652.3	0.000784822		ZNF720	-0.0138297		HAAO	-0.00967964
NANOS2	-0.00104567		AC009244.2	0.000778237		FGF11	-0.0138319		LINC00323	-0.00968069
AC007298.1	-0.00104581		MSRB3	0.0007777		TWF2	-0.0138332		ATP2B2	-0.0096852
SMPX	-0.00104594		KLRC4	0.000775579		VCX3A	-0.0138428		GTPBP3	-0.00969074
IGDCC4	-0.0010471		DNAJC6	0.0007722		AL445430.2	-0.013843		ERI1	-0.00969514
AL136295.17	-0.00104746		AC091646.1	0.000770674		EIF1AX	-0.0138444		CDK2	-0.00969736
NCL	-0.00104794		AC099329.1	0.000760803		AC023403.1	-0.0138444		LINC00387	-0.00970144
TM4SF1-AS1	-0.0010484		AP000439.1	0.000759862		CGRRF1	-0.0138489		LINC00944	-0.00970339
MPO	-0.00105		AC067817.2	0.000755538		RBPMS2	-0.0138497		AL136038.3	-0.00970363
AC104119.1	-0.00105059		WDR17	0.000751176		UHRF1	-0.0138504		AP003392.5	-0.00970392
AC010542.4	-0.00105064		AC124248.1	0.000750997		AC100793.3	-0.0138508		AC011753.2	-0.00970542
PGR	-0.00105182		CSN1S1	0.000750626		SYNJ1	-0.0138564		GLB1L2	-0.00970808
MED22	-0.00105332		ZNF623	0.000749345		UCK2	-0.0138603		PGLS	-0.00970969
PAGE2	-0.00105464		COLEC10	0.000748893		S1PR5	-0.0138679		AC005304.2	-0.0097104
LINC02657	-0.00105536		AC079331.3	0.000744579		CNN2	-0.0138695		AC026341.2	-0.00971085
OR4E2	-0.00105573		AADAT	0.000743796		AC113143.1	-0.01387		AL355347.1	-0.00971624
GPR35	-0.00105619		TAFA3	0.000738589		ECM1	-0.0138747		ARL4A	-0.00971713
AL049637.2	-0.00105675		SMTNL2	0.00073787		ZNF707	-0.0138755		ABCG1	-0.00972101
AP000471.1	-0.0010571		AKAP8	0.000735898		AC026401.3	-0.0138776		THOP1	-0.00972923
AP001065.3	-0.00105775		SULF2	0.000734108		ACOT2	-0.013879		AC237221.1	-0.00973255
AC174469.1	-0.00105868		LINC02142	0.000730121		AL109615.3	-0.0138827		AC090857.2	-0.009733
AC025262.4	-0.00105887		MLN	0.000730121		CNDP2	-0.0138852		TTLL11	-0.00973341
AC087286.4	-0.00105959		NRROS	0.000729241		ADRB2	-0.0138859		AL645608.1	-0.00973427
ELAVL2	-0.00106069		TACC2	0.000724048		FBXW10	-0.0138878		CAVIN4	-0.0097351
AC007406.1	-0.0010608		ARAP1-AS1	0.000719109		WT1-AS	-0.0138928		SCARF1	-0.00973685
LINC02574	-0.00106095		AQR	0.000718944		FERMT1	-0.0138929		AC026740.1	-0.00973795
AC099796.2	-0.00106121		AC010547.1	0.000716548		GNA15	-0.0138953		AC027601.2	-0.00974405
AC087393.2	-0.00106144		AC023794.1	0.000713909		AC009988.1	-0.0139084		EMB	-0.00974414
AC016597.2	-0.00106194		FYTTD1	0.000711162		AC104237.1	-0.0139084		HMGN4	-0.00974592
AC139718.2	-0.00106338		AC011676.3	0.000704057		AC104574.2	-0.0139092		HS6ST2-AS1	-0.00974634
KIF20B	-0.00106376		AL355835.1	0.000703196		RASA2-IT1	-0.0139097		SCD	-0.00974734
MRPL30	-0.00106412		PLK1	0.000701321		NT5C1A	-0.0139108		AC093534.2	-0.009749
AC010768.2	-0.00106449		AC242988.1	0.000697751		CACNA1F	-0.0139135		PRODH2	-0.009749
TFAP2B	-0.00106531		CBLIF	0.000695834		NEFM	-0.0139196		POMGNT1	-0.00975045
PFAS	-0.00106618		AC095055.1	0.000695651		AC025171.2	-0.0139246		PTGIR	-0.00975308
AC093292.1	-0.00106793		DUSP16	0.000694128		CZIB	-0.0139272		AC097460.1	-0.00975331
SLC27A2	-0.00106961		AC022211.2	0.000692817		AC130324.1	-0.0139312		SLC2A4RG	-0.00975534
ARF4	-0.00107077		TEX46	0.00068876		LINC02737	-0.0139317		AC114760.2	-0.00975586
AL078581.3	-0.00107367		HES2	0.000687442		VCPIP1	-0.0139373		PCDHGA6	-0.00976181
FRAS1	-0.00107426		WDR88	0.000687095		LINC02687	-0.0139375		AC073367.1	-0.00976256
BX088651.2	-0.00107454		AC090709.1	0.000680847		AL359382.1	-0.0139403		C5orf64-AS1	-0.00976461
ROPN1L-AS1	-0.0010749		AC004148.1	0.000674813		AC099684.2	-0.0139403		AC013643.2	-0.00976929
AL135902.1	-0.00107539		AC005899.8	0.000673655		AC068726.1	-0.0139432		TESMIN	-0.00977105
AL159166.1	-0.00107648		AP000763.4	0.00067229		LINC01226	-0.0139463		AL355075.1	-0.00977386
PSPC1-AS2	-0.00107668		C3orf52	0.000668315		WWC3-AS1	-0.0139478		VPS25	-0.00977469
SLC22A18AS	-0.00107818		ATXN8OS	0.000667459		AL353751.1	-0.0139643		VCP	-0.00977537
MDK	-0.00107843		AP002449.1	0.000656597		AC008686.1	-0.01397		LINC01596	-0.00978006
AC010719.1	-0.00107988		ZNF559	0.00065247		SZRD1	-0.0139773		PTCHD1	-0.00978014
UNC5B-AS1	-0.00107989		AC098869.2	0.000650376		LINC02703	-0.0139808		AP000676.5	-0.00978097
AC092198.1	-0.00108024		LINC02492	0.000640808		AC098851.1	-0.0139866		PCDHB14	-0.00978213
UTP6	-0.00108084		KIAA0825	0.000640726		FBXO16	-0.0139925		RPS6	-0.00978231
SIGLEC14	-0.00108156		HLX-AS1	0.000637874		MRGBP	-0.0140002		AC103591.4	-0.00978661
AC004832.4	-0.00108165		SNAPC4	0.00063561		CCDC149	-0.0140039		AL133325.2	-0.00978839
AC012020.1	-0.00108265		CSNK1D	0.000632979		GRK5-IT1	-0.0140043		SNRPA1	-0.00978905
AC004882.3	-0.00108319		P2RX6	0.000632262		GPATCH1	-0.0140058		LINC00662	-0.00979159
AC079768.2	-0.00108345		FN1	0.000629497		AC242988.2	-0.0140059		IGSF9	-0.00979165
AC003984.1	-0.0010838		KLK6	0.000628342		AL020997.3	-0.0140093		SLC38A1	-0.00979166
OR2AE1	-0.0010839		ELDR	0.000627401		AC027130.1	-0.0140122		PARP2	-0.00980197
AP003721.2	-0.0010842		TXLNB	0.000626223		ZNF517	-0.014014		LINC01349	-0.00980233
AL513303.1	-0.00108589		AL137789.1	0.000621923		AC005972.3	-0.0140155		RSPH4A	-0.00981368
LINC02546	-0.00108722		CCNJL	0.000620877		LYPD5	-0.0140159		AL021937.3	-0.00981645
PODN	-0.00108808		AC007222.2	0.000615925		AC068700.1	-0.0140171		AC010504.1	-0.00981989
MFAP4	-0.00108866		SSPN	0.000615871		AL035427.1	-0.0140179		AL138995.1	-0.00982385
AC087190.1	-0.00108991		AL450352.1	0.000605417		AC022973.4	-0.0140193		POMC	-0.00982553
FAM167B	-0.00109046		MTX3	0.000600263		ACTR3B	-0.0140197		GRK2	-0.0098271
PEBP4	-0.00109146		AC087516.2	0.000600001		DENND3	-0.0140218		AC009005.1	-0.00982715
AL161725.2	-0.00109235		LINC02169	0.000600001		PPP1R26	-0.01403		AL133260.2	-0.00982853
TBX18-AS1	-0.00109523		ULK3	0.000598256		ADAMTS8	-0.0140315		AC109462.2	-0.00982853
AL355674.1	-0.00109604		IQCJ	0.000595027		DEPDC1B	-0.0140319		ZCWPW1	-0.00983343
AC096637.2	-0.0010971		TAZ	0.00058961		ALG10	-0.0140343		CEP68	-0.00983717
AL138478.1	-0.00109742		AL512625.3	0.00058619		AC099506.3	-0.0140363		MAPK6	-0.00983751
AC084756.1	-0.00109868		SZRD1	0.000586136		FKBP1B	-0.0140423		PRH1	-0.00983863
KDM4E	-0.00109932		FBXW9	0.000585496		ZC3H11B	-0.0140486		AC080188.1	-0.00984498
CXorf40A	-0.00110079		AC020558.1	0.000581555		ANXA10	-0.0140498		PRKCG	-0.00984744
RBM11	-0.00110211		AL583824.1	0.000580906		TEDC2	-0.0140523		ANKRD17	-0.00984913
AC016026.2	-0.00110254		AL021937.4	0.000580263		AC107071.1	-0.0140616		AC008073.2	-0.00985014
AC010280.2	-0.00110501		AC096992.3	0.000576254		PLA2G12A	-0.0140651		PRMT7	-0.00985105
HLX	-0.00110554		AANAT	0.000576055		IQSEC1	-0.0140656		AC106786.2	-0.00985366
AC104113.1	-0.0011078		MORF4L2-AS1	0.000573254		SMARCB1	-0.0140687		AL023877.1	-0.00985504
LINC01428	-0.00110809		TCF24	0.000569459		DMRT2	-0.0140726		AL513534.2	-0.00985645
OR7D2	-0.00110889		AL133371.3	0.000565781		APEH	-0.014073		CLYBL	-0.00985841
IGKV3OR2-268	-0.00111299		CCDC9B	0.000565775		COX6C	-0.0140742		AC007285.2	-0.0098597
GGT7	-0.00111528		AL122008.1	0.000556627		AC100835.2	-0.0140798		SLC36A4	-0.00986399
AC009802.1	-0.00111582		AC073062.1	0.000556627		SIRPB2	-0.014081		AC092634.8	-0.00986505
LINC02577	-0.0011161		AF099810.1	0.000556627		AC007599.2	-0.0140843		DENND1A	-0.00986652
MMP17	-0.00111632		AL109807.1	0.000556627		AC093791.2	-0.014086		AL451065.1	-0.0098683
AC107050.1	-0.00111776		CHST3	0.000547498		AC060834.2	-0.0140885		WDFY1	-0.0098711
TIGD6	-0.00111822		ITGAD	0.000544629		PLXDC1	-0.0140893		ARF1	-0.00987323
AL391261.4	-0.00111954		AC036108.2	0.000542694		AC134312.1	-0.0140917		C12orf60	-0.00987413
MIR3945HG	-0.00112134		TIGD1	0.000542217		TMEM250	-0.0140965		C9orf170	-0.0098778
USH2A	-0.00112158		FAM122C	0.000540727		AC079248.1	-0.0141002		Z98949.1	-0.00989481
AL035411.3	-0.00112276		AL022329.2	0.000540711		MUC7	-0.0141002		AC105046.2	-0.00989515
AC062028.1	-0.00112352		MFSD11	0.000540702		AC093458.1	-0.0141002		AC068987.1	-0.00989718
SLURP2	-0.00112415		AC245297.2	0.000538182		IDNK	-0.0141024		AL034428.1	-0.00989764
MELTF	-0.00112527		RAB11B	0.000537869		AL354892.1	-0.0141083		AC018926.2	-0.00989989
KCNJ12	-0.00112562		SCGB2B2	0.000533493		AC125437.3	-0.0141105		MED4-AS1	-0.00990146
MEFV	-0.0011262		LINC00706	0.000532823		BIVM	-0.0141161		ZBTB14	-0.00990222
LINC00470	-0.00112682		U62317.1	0.000530394		OR7A5	-0.0141223		PTPN14	-0.00990528
SYNPR-AS1	-0.00112701		ZNF23	0.000529985		AC106772.1	-0.0141236		AC007749.2	-0.00990623
GMCL1	-0.00112723		AL589863.1	0.000528661		AL513548.4	-0.0141241		AL445430.2	-0.00990699
PREPL	-0.00112762		ADAM21	0.00052398		TESPA1	-0.0141252		AC021979.3	-0.00990806
NTM-AS1	-0.00112823		ERCC6L2	0.000520111		AC002542.6	-0.0141288		AL162258.2	-0.00991115
AC025048.7	-0.00112901		IRAIN	0.000519237		TMEM263	-0.0141291		AC118344.1	-0.00991275
ABCG5	-0.00112933		LINC02067	0.0005186		AL021578.1	-0.0141377		PLA2G2C	-0.00991477
KNCN	-0.0011326		C12orf57	0.000517315		LINC02502	-0.0141388		AC074051.5	-0.0099161
AC113410.2	-0.00113393		KLHL42	0.00051716		ZNF510	-0.014139		EBAG9	-0.00991625
NTS	-0.00113462		OSMR	0.000515985		ASF1B	-0.0141435		NFATC2IP	-0.00991926
AC104350.1	-0.00113488		AL022313.2	0.000514756		TSPEAR-AS1	-0.0141437		Z93020.1	-0.00992179
AL356295.1	-0.00113571		AP000763.3	0.000513517		AC016383.2	-0.0141454		AC022858.1	-0.00992362
AC068831.6	-0.00113606		AC009088.3	0.000513254		SLU7	-0.0141501		SLCO1B7	-0.00992392
AC018653.4	-0.00113609		AC105227.1	0.000513254		AL590705.3	-0.0141505		AC044849.1	-0.00992695
CRX	-0.00113783		AC092919.1	0.000508697		AC037459.3	-0.0141642		SLC24A5	-0.00992936
LINC01888	-0.00113811		IL12A	0.000508622		AP001066.1	-0.0141642		EFCAB5	-0.00992969
PHKA1-AS1	-0.00113854		LINC01596	0.000504955		FUNDC1	-0.0141661		AC126773.3	-0.009931
HPR	-0.00114072		AL023803.1	0.000500141		AC004982.2	-0.0141665		SPACA5	-0.00993328
AC087501.1	-0.00114184		LINC02445	0.000493666		SETDB2	-0.0141672		AL359962.2	-0.00993457
LINC01003	-0.00114219		LINC01878	0.000493006		LIN28B	-0.0141713		AL596247.1	-0.00993457
PRSS56	-0.00114226		AC100786.2	0.000489071		AC022726.1	-0.0141761		ADGRG5	-0.00993457
AC008083.3	-0.00114229		CBX7	0.000487258		PPP6C	-0.0141798		AC092162.2	-0.00993653
DSG2-AS1	-0.00114236		AC137630.1	0.000486767		AC026495.2	-0.0141839		CDC42EP2	-0.00994019
AC093382.1	-0.00114267		EPB41L4A	0.000481841		AC124312.5	-0.0141873		PEPD	-0.00994161
CSTF3	-0.00114298		C3orf20	0.000477486		LINC00891	-0.0141873		XPO7	-0.00994308
AC009230.1	-0.00114308		CASC1	0.00047659		AC092418.2	-0.0141883		AC015540.1	-0.00994386
AP006216.1	-0.00114385		AC093801.1	0.000476309		TP73	-0.0141917		DHRS13	-0.00994526
TAAR2	-0.00114506		LINC02428	0.000475063		LY6G5B	-0.0141922		EHD1	-0.00994527
AL022313.2	-0.00114519		AP000936.1	0.00047413		OPRD1	-0.0141937		ADNP-AS1	-0.00994947
AC068898.1	-0.00114619		AL360270.3	0.000470958		CDK1	-0.0141939		LINC01915	-0.00995234
TRIM67	-0.00114646		LINC01919	0.00046988		PPM1H	-0.0141961		LINC02466	-0.00995303
AL157827.2	-0.00114653		COX6B2	0.00046988		DNASE1L3	-0.0141961		TRAF4	-0.00995316
REN	-0.00114882		LINC00861	0.000469502		SKOR2	-0.0141961		CNOT9	-0.009954
MEP1A	-0.00115045		CCDC163	0.000468398		SCN7A	-0.0141963		AP003900.1	-0.0099544
AC007686.2	-0.00115122		LINC02858	0.00045821		AC018445.5	-0.0142074		AC091057.6	-0.00995503
AL133551.1	-0.00115244		NFYC-AS1	0.000456577		DHFR	-0.0142154		AC107027.1	-0.00995553
AC027288.1	-0.00115331		AC092803.4	0.000455422		LINC02046	-0.0142173		SLC22A1	-0.00995643
LINC00471	-0.0011536		AC084759.2	0.000455422		NPIPB7	-0.014219		AL589669.1	-0.00995792
OR2F1	-0.00115409		AC099314.1	0.000455422		GRIK1-AS1	-0.0142249		AC092070.4	-0.00995973
AC010536.3	-0.00115413		RREB1	0.000452895		AL163973.2	-0.0142281		SLC15A1	-0.00995994
TTC31	-0.0011549		WDR24	0.000452758		AL136501.1	-0.0142297		LINC01486	-0.00996108
AC008691.1	-0.0011559		AL358852.1	0.00044609		C4orf33	-0.0142335		USP5	-0.00996229
DPH1	-0.00115643		TBX2-AS1	0.000444902		LCT	-0.0142373		LINC01440	-0.00996563
VGF	-0.00115657		DST	0.000443561		AC116535.1	-0.0142374		FGD6	-0.00996588
AC034234.1	-0.0011572		PDF	0.000440964		NCAPG	-0.0142539		GGA1	-0.00997004
AC017100.1	-0.00115745		LINC00346	0.000433793		MAN1B1	-0.014256		AC087392.5	-0.00997433
AL391056.2	-0.00116021		AL157378.1	0.000426506		AC073314.1	-0.0142601		C22orf15	-0.00997433
ACACB	-0.00116142		SPEN	0.000426045		LINC00486	-0.014261		AC007938.3	-0.0099781
RGP1	-0.00116178		AC092718.2	0.000425333		FKBP7	-0.0142676		AL355592.1	-0.00997957
SCAT8	-0.00116286		CHRAC1	0.000423284		AP000866.2	-0.014272		VAX2	-0.00998512
AC124290.1	-0.00116298		AC115100.1	0.000422822		AL137186.2	-0.0142736		PASD1	-0.00998759
AC104958.1	-0.00116319		PMM1	0.000421684		AC104790.1	-0.0142769		CLHC1	-0.00998816
KANSL1-AS1	-0.00116334		AL135978.2	0.000420926		CLCC1	-0.0142785		AC124248.2	-0.00999092
LINC01967	-0.00116388		AC097459.1	0.000419686		AC010998.1	-0.0142836		AC110921.1	-0.00999387
LINC01173	-0.00116407		ZNF619	0.000419145		PIK3AP1	-0.0142838		AC087341.1	-0.00999663
TEPP	-0.00116434		AC092611.1	0.000418576		TNFSF18	-0.0142856		AC006008.1	-0.00999852
INE2	-0.00116457		DCLRE1A	0.000417923		AC027307.1	-0.014289		SNX33	-0.0100011
AC074254.2	-0.00116533		ARHGEF15	0.000416758		GNPNAT1	-0.014289		AC068051.1	-0.0100045
AC007009.1	-0.00116693		AC083967.1	0.000412049		AL121872.1	-0.0142933		MTMR2	-0.0100055
AL139350.1	-0.00116781		MRPS2	0.00041141		AL583722.1	-0.0142998		AC011462.5	-0.0100079
C1QTNF2	-0.00116847		FMR1-AS1	0.000406797		ZNF551	-0.0143026		TBPL2	-0.0100097
LINC00958	-0.00117059		AC022730.4	0.000406672		STOML2	-0.0143057		NCR2	-0.0100141
AC087269.1	-0.00117091		AC009961.4	0.00040023		THAP1	-0.0143101		AL162377.1	-0.0100178
LINC01483	-0.00117312		TMEM253	0.000399312		SLC17A3	-0.014324		AC055840.1	-0.0100187
AC011043.2	-0.00117342		SPDYE17	0.000395562		SLC25A31	-0.014328		AC002458.1	-0.0100199
ACSM2B	-0.00117385		IL22RA1	0.000390482		TBRG1	-0.0143287		AC068616.3	-0.0100203
LINC02660	-0.00117399		AL162425.1	0.000383133		AC105254.1	-0.0143293		AC004466.1	-0.0100206
CRIP2	-0.00117454		AL356488.3	0.00037999		AL009176.1	-0.0143315		ASF1B	-0.0100219
MAOB	-0.00117638		ZNF730	0.000376702		AC011478.1	-0.0143319		NDUFB9	-0.0100245
AC022929.2	-0.00117683		AC062004.1	0.000373076		AL080250.1	-0.0143351		NCKAP5L	-0.0100254
MSGN1	-0.00117798		AC092958.4	0.000368931		ZNF692	-0.0143356		FBXO36-IT1	-0.0100274
AC027458.1	-0.00117881		FP325335.1	0.000368675		NAPB	-0.0143405		ACER2	-0.0100297
AC139720.2	-0.00118212		THNSL1	0.000367334		PDCD4-AS1	-0.014341		SYT7	-0.0100435
AC241644.1	-0.00118241		AL021920.3	0.000354217		NLRP12	-0.0143425		UTP4	-0.0100482
AL009179.1	-0.00118345		MYL4	0.000351266		CU633967.1	-0.0143457		AC090337.1	-0.0100485
GDF10	-0.00118581		ZNF880	0.000348657		IPP	-0.0143541		AC096639.1	-0.0100502
DNAJC7	-0.00118827		C16orf95	0.000347648		AC104841.1	-0.014356		FGF11	-0.0100509
PP2D1	-0.00118905		KIF13B	0.000347605		AC138761.1	-0.014356		AL513218.1	-0.0100539
IL26	-0.00118947		ZNF841	0.000344639		SYNGR4	-0.014356		AC018552.3	-0.0100544
AC103987.2	-0.00118972		SV2A	0.00034313		CPSF3	-0.0143687		RSF1	-0.0100557
SFRP2	-0.00119065		AL020997.3	0.000338587		TMEM37	-0.0143756		EDRF1	-0.0100572
ATL3	-0.001193		AC119396.2	0.000335441		PHEX-AS1	-0.0143764		PRKCZ-AS1	-0.0100585
CCDC115	-0.001196		AC025031.1	0.000331105		AL355499.1	-0.0143784		LINC01237	-0.0100598
AL691432.4	-0.00119609		CYP46A1	0.000327861		PTPRS	-0.0143825		BRIX1	-0.0100636
CFAP65	-0.00119685		ABT1	0.000326886		AP001961.1	-0.0143839		AC008393.1	-0.0100649
INCA1	-0.00119706		AC023593.1	0.000326811		SFMBT2	-0.0143882		AC004817.4	-0.0100671
AL121906.1	-0.00119733		SPDYE16	0.000325755		AC093849.4	-0.0143941		PCDHGA8	-0.0100684
RXFP4	-0.00119967		AC084018.4	0.000325302		NSFL1C	-0.0143964		AL603832.1	-0.0100758
AC114956.1	-0.00120127		AC007998.3	0.000325302		B4GALT1	-0.0143976		AC007405.3	-0.0100794
IQCA1L	-0.00120196		SOX15	0.000324224		LENG9	-0.0144032		AP002370.2	-0.0100826
C2orf15	-0.00120246		DCN	0.000319738		AC245008.1	-0.0144071		AOPEP	-0.0100836
CLEC4G	-0.0012027		AC092131.1	0.000319632		AC092813.1	-0.0144099		SERPINE1	-0.0100871
AL033527.3	-0.00120338		FBXW10	0.000312354		AC025280.3	-0.0144121		OVGP1	-0.0100879
AC106871.1	-0.00120377		AC093627.7	0.000305613		AAAS	-0.0144124		TMEM132D-AS1	-0.0100882
TXNDC8	-0.00120636		DHRS7B	0.000303704		FAM89B	-0.0144187		FBXL4	-0.0100924
AC010203.2	-0.00120648		PTGIS	0.0002989		PCDHA7	-0.0144191		KRT24	-0.0100936
COL14A1	-0.00120673		LINC01753	0.000296386		ADGRE3	-0.0144195		AC011092.2	-0.0100938
AC010207.1	-0.00121127		TSPAN10	0.000293836		AC012464.2	-0.0144197		LINC00305	-0.0100958
SLAMF7	-0.00121139		AL359317.2	0.000289788		LINC01966	-0.0144199		HPS4	-0.010097
AC104118.1	-0.00121196		LBX2-AS1	0.000289766		BORCS7	-0.0144269		HELLPAR	-0.0100975
AC106028.2	-0.00121284		AC008763.1	0.000282673		ATP6V1C1	-0.0144351		B9D1	-0.0101059
FP325318.1	-0.00121295		SRGAP3-AS2	0.000281928		TEK	-0.0144429		AP002765.1	-0.0101069
CA1	-0.00121325		ANAPC1	0.000281029		FP565260.1	-0.0144455		UBQLN4	-0.0101101
UBXN6	-0.00121365		AC009542.1	0.00027991		LINC01701	-0.0144519		MTERF1	-0.0101123
TBC1D22A-AS1	-0.00121545		AL138830.2	0.000279196		DSPP	-0.0144519		NSRP1	-0.0101126
AC013269.2	-0.00121587		AC005999.2	0.000277773		LINC02690	-0.0144519		EIF2AK3	-0.0101127
ELP3	-0.0012163		AC105219.4	0.000276855		MLLT1	-0.0144538		IL18	-0.0101164
MIR378D2HG	-0.00121678		IGFL2-AS1	0.000274442		ATAD3C	-0.0144559		AC073429.2	-0.0101199
AC137770.1	-0.00122044		NPTXR	0.0002742		SLC1A1	-0.0144634		AL021707.9	-0.010129
LINC01402	-0.00122092		PGM2	0.000271156		AC007686.3	-0.0144665		AC015871.7	-0.0101299
LINC02323	-0.00122205		SOX9-AS1	0.000266882		SULT1B1	-0.0144699		AC009063.3	-0.0101304
WDR7-OT1	-0.00122206		C5orf56	0.000259397		CEP164	-0.014472		PPM1M	-0.0101347
PCDHGC5	-0.00122207		INKA1	0.000257819		AC006059.5	-0.0144728		AC139493.2	-0.0101383
MCRS1	-0.00122248		UGDH	0.000253833		TEX50	-0.0144729		ITGB8	-0.01014
OSTN	-0.00122255		AL590617.2	0.000253046		PSMB8-AS1	-0.0144738		AKAP17A	-0.0101454
AC104689.2	-0.00122266		AL049637.1	0.000246116		COA3	-0.0144782		LINC01873	-0.0101466
AP002884.1	-0.00122277		ZNF331	0.000244501		SLC16A10	-0.0144793		AL356512.1	-0.0101503
AL136454.1	-0.00122367		PDE6G	0.00024078		SMC3	-0.0144949		AC036108.1	-0.0101572
LTBP2	-0.00122379		AURKC	0.000235356		EMC1-AS1	-0.0145012		FRMD1	-0.0101599
AC007091.1	-0.00122436		AC091053.2	0.000232292		IL26	-0.0145159		ERN2	-0.0101599
PPEF1	-0.00122451		AC010745.2	0.000231227		AC125793.1	-0.0145159		AASS	-0.0101617
AC097487.1	-0.00122463		BRWD1-AS1	0.000227688		KRT12	-0.0145161		ZNF543	-0.0101617
CYP4F3	-0.00122481		AC108488.1	0.000225704		LRRC19	-0.0145183		SIKE1	-0.010166
PPP1R14D	-0.00122584		LINC00261	0.000224097		AP001437.1	-0.0145222		ZNF484	-0.0101674
LINC02594	-0.00122614		GPRASP1	0.000223702		TMPO-AS1	-0.014524		AC119403.1	-0.0101697
OR7A17	-0.001227		AC243960.3	0.000220564		ALG8	-0.0145292		AP003501.1	-0.0101706
AC093484.4	-0.00123062		EFR3B	0.000220214		C16orf87	-0.0145303		AC011773.4	-0.0101714
THSD1	-0.00123096		MYL9	0.0002195		ACSL4	-0.0145334		PPP2R5B	-0.0101724
LIM2	-0.00123109		LMO3	0.000219339		LINC02839	-0.0145342		PNMT	-0.0101732
TSPAN2	-0.00123121		LINC02108	0.000216643		AC006581.2	-0.0145351		AC009974.2	-0.0101765
LINC02013	-0.0012326		CNPY2	0.000207568		PET117	-0.014544		AL049597.2	-0.0101791
LINC01581	-0.00123385		AC068338.3	0.000207391		AC096733.2	-0.0145478		POGLUT3	-0.0101793
AL158196.1	-0.00123389		AC009899.1	0.000195104		LINC00477	-0.0145478		RUSC2	-0.0101816
SLC39A5	-0.00123481		NECTIN1	0.000189906		AL445649.1	-0.0145478		AL353593.1	-0.010186
SERTAD3	-0.0012352		REN	0.000180723		AC012146.3	-0.0145508		ANAPC1	-0.0101873
EIF2A	-0.00123542		AC139720.2	0.000180723		PCDH8	-0.0145525		LINC02415	-0.0102012
AC099506.1	-0.0012356		AL365295.2	0.000176591		ZMYM1	-0.0145558		AL033504.1	-0.0102012
VMO1	-0.00123808		HEPN1	0.000174043		AC092017.4	-0.0145615		NCBP2L	-0.0102027
AC090921.1	-0.0012395		AC022655.1	0.000167765		COX18	-0.0145659		TRIM3	-0.0102052
AL136982.2	-0.00123998		OR1L4	0.000166265		ZNF350-AS1	-0.014566		AL035078.2	-0.0102094
KIAA0556	-0.00124115		OR4D9	0.000166265		CCZ1B	-0.0145669		OTUD7A	-0.0102098
GMFG	-0.0012413		PSG3	0.000166265		AC116003.1	-0.0145686		PRSS57	-0.0102129
FCGR3B	-0.00124281		AC084757.4	0.000164627		AP002761.2	-0.0145691		AC073476.3	-0.0102167
C6orf52	-0.00124378		CCDC179	0.000164526		GBA	-0.0145711		MATR3	-0.0102181
AL445218.1	-0.00124384		OVGP1	0.000163323		AP000465.1	-0.0145736		MED7	-0.0102211
AC008750.5	-0.00124641		ACSM6	0.00016306		ZNF513	-0.0145779		ZSWIM8-AS1	-0.0102222
OAS1	-0.0012466		CNTD1	0.000160375		PI4K2B	-0.0145795		TLX1NB	-0.0102262
AC020891.3	-0.00124684		AC000085.1	0.00015954		AP000229.1	-0.0145855		AP001269.2	-0.0102291
AL137191.1	-0.00124695		AC008738.2	0.000158223		NEDD9	-0.0145879		FER1L5	-0.0102307
AC008764.3	-0.0012492		ANKRD62P1-PARP4P3	0.000156619		HTR2C	-0.014588		SMIM18	-0.0102324
WASHC2C	-0.00124943		KCTD15	0.00015506		TTC31	-0.0145881		NCAPH	-0.010236
AC011773.3	-0.00125		SLC35F4	0.000153616		RBM33	-0.0145891		AC244093.5	-0.0102382
DEC1	-0.00125005		AL031280.1	0.000144243		AC107208.1	-0.0145924		TIGD6	-0.0102387
POLQ	-0.00125036		MYO3B	0.000143472		AL157834.2	-0.0146026		LRRC72	-0.0102394
AC107220.1	-0.00125037		AP000320.1	0.00013735		ATP6V1B1	-0.0146034		AC025741.1	-0.0102403
ATP11AUN	-0.00125219		SOD2-OT1	0.000131317		LINC00266-4P	-0.014607		AL672310.1	-0.0102485
AP001619.1	-0.00125364		AC015943.1	0.000128277		AC109347.1	-0.0146106		VWA3B	-0.0102553
AL138921.1	-0.00125434		TMEM126B	0.000127605		RD3	-0.0146118		ZNF554	-0.0102562
DDN	-0.00125494		AC097717.1	0.000126973		AL592424.1	-0.0146188		ARSE	-0.0102624
AC110285.3	-0.00125545		AL050341.2	0.000125519		ZBTB18	-0.0146207		AP001363.2	-0.0102659
AC027307.1	-0.00125596		RXYLT1-AS1	0.000123967		NFRKB	-0.0146296		SOBP	-0.0102667
AC093843.2	-0.00125618		AC092902.6	0.000122892		KMT2D	-0.0146309		MTRNR2L12	-0.0102688
ANKRD34C-AS1	-0.00125676		AC005692.3	0.000122892		AL365181.4	-0.0146386		UCP3	-0.0102702
PHACTR2-AS1	-0.00125717		OR9A4	0.000122892		NKX6-2	-0.0146399		TRIM61	-0.0102738
AC009387.1	-0.00125733		AL022318.1	0.000122892		AC005772.1	-0.0146438		AGO4	-0.0102738
LINC02059	-0.00125737		TEX35	0.000122772		INSIG2	-0.0146441		CD63	-0.0102788
PIGY-DT	-0.00125749		AP002840.2	0.000119323		SUCO	-0.0146457		MALINC1	-0.0102831
RPE65	-0.00125856		AC026401.2	0.000115222		AP002761.4	-0.0146474		EPO	-0.0102874
AF130417.1	-0.00125955		OR4F17	0.00011313		LINC02117	-0.0146481		FBXO36	-0.0102946
HIST2H3D	-0.00125967		AC008147.2	0.000112108		SPG21	-0.0146484		AC130469.1	-0.0102952
RGPD4-AS1	-0.00126003		AC012508.2	0.000108434		AC006581.1	-0.0146496		OOSP1	-0.010297
AC087500.2	-0.001262		AC011374.1	0.000108434		STX7	-0.0146608		AC114930.1	-0.0102975
AC027088.5	-0.00126516		C7	0.000104952		AC073842.1	-0.014661		PYCARD	-0.0103009
OR10A2	-0.00126586		AC009563.1	0.000101499		NKAP	-0.0146706		MED15	-0.0103053
SLC25A15	-0.00126679		DNM3	9.37942e-05		FILNC1	-0.0146757		AL391650.1	-0.0103057
ADAMTS6	-0.00126729		AP001267.3	9.31851e-05		AC007003.1	-0.0146757		TBC1D22A-AS1	-0.0103057
AC067945.3	-0.00126776		AC093422.2	9.15253e-05		AC090802.1	-0.0146757		CLEC2A	-0.0103075
LINC02691	-0.00126932		MIR4422HG	8.99152e-05		LIPN	-0.0146757		AC095056.1	-0.0103092
AC090044.1	-0.00126948		PSPC1-AS2	8.67595e-05		AC091814.1	-0.0146757		AP003354.1	-0.0103095
AL512785.1	-0.00127051		AL031733.2	8.4359e-05		ASCL4	-0.0146757		AC239800.2	-0.0103109
AL450352.1	-0.00127058		SPATA25	8.26713e-05		Z97192.3	-0.0146757		MCFD2	-0.0103111
AC093305.1	-0.001271		TIMM29	8.01919e-05		SCOC-AS1	-0.0146802		AC092718.5	-0.0103139
MYO7B	-0.00127386		AC104463.2	7.97641e-05		SULT2A1	-0.0146806		NFYB	-0.0103154
IAPP	-0.00127392		AL590705.2	7.95182e-05		AC105389.2	-0.0146823		TDRD5	-0.0103189
AC107464.3	-0.00127464		COL20A1	7.95182e-05		OR9Q1	-0.0146886		KDELR2	-0.0103218
C12orf43	-0.00127485		AC246817.2	7.88585e-05		TMEM240	-0.0146896		AC090796.1	-0.0103339
AL355336.1	-0.00127497		TANGO2	7.70481e-05		TMEM256	-0.0146946		C3orf80	-0.010335
ADCY1	-0.00127729		CA10	7.61636e-05		BMP8A	-0.014697		IPO13	-0.0103358
AC025265.2	-0.0012773		AC000120.1	7.35253e-05		CCL4L2	-0.0147		ALG11	-0.0103367
AC007687.1	-0.00127793		DNAJA3	7.27097e-05		FAM83E	-0.0147175		TMCO6	-0.0103418
CYP11A1	-0.00127807		CNOT10-AS1	7.12622e-05		FAM24B	-0.0147217		AL031289.1	-0.0103426
CERS3-AS1	-0.00127872		PAPOLB	6.78417e-05		TSPAN11	-0.014729		AC012470.1	-0.0103448
AC092353.2	-0.0012789		SENP8	6.7725e-05		AC131235.3	-0.014733		LITAFD	-0.0103533
SLC18A2	-0.0012794		RPF2	6.6888e-05		CCDC13-AS1	-0.0147355		EDF1	-0.0103587
DHCR24-DT	-0.00128032		TMEM94	6.64386e-05		AL591178.1	-0.0147397		INTS4	-0.0103616
ICAM5	-0.00128158		AL357172.1	6.59361e-05		AC010280.3	-0.0147397		MRPS10	-0.0103621
ZNF385D-AS2	-0.00128464		DACT2	5.41626e-05		AL133371.1	-0.0147397		C7orf25	-0.0103677
AP000470.1	-0.00128603		AC137894.1	5.06025e-05		RNF126	-0.0147406		AL513365.2	-0.0103681
AC009166.1	-0.00128729		UBL7-AS1	5.04285e-05		HORMAD1	-0.0147469		AC122129.1	-0.0103698
AC113404.1	-0.00128769		ATP8B2	4.99905e-05		LAYN	-0.0147494		LINC01756	-0.010372
AL589642.1	-0.00128839		STX5	4.91738e-05		SLC45A4	-0.0147562		AC019193.4	-0.010372
AL162384.1	-0.00128895		BX255923.1	4.87631e-05		B3GALT5	-0.0147563		AC022276.1	-0.0103748
LINC00613	-0.00128903		PNMA6A	4.7545e-05		GGCX	-0.0147573		TUSC2	-0.0103779
AC007040.1	-0.00128995		AL035661.2	4.51787e-05		AC121342.1	-0.0147626		XG	-0.0103815
MRGPRX3	-0.00129012		TIGD3	4.49293e-05		AC104051.1	-0.0147719		KATNB1	-0.0103833
AC108477.2	-0.00129127		ERAL1	4.40506e-05		AC007655.2	-0.0147748		LINC02211	-0.0103846
RFPL3	-0.00129217		AL139142.1	4.32461e-05		MGAT3	-0.0147759		AC026620.2	-0.0103908
OR1M1	-0.00129273		ZBTB8B	4.14281e-05		ADCK5	-0.0147827		ATP6V1E1	-0.0103919
AC034236.2	-0.00129517		AL590068.3	3.61446e-05		AC244090.1	-0.0147834		GABPB1-AS1	-0.0103943
TCTN3	-0.00129572		OR2T8	3.4755e-05		ARMCX2	-0.014794		AC087639.2	-0.0103995
PRL	-0.00129597		AP000221.1	3.38699e-05		AC090541.1	-0.0147991		AP003696.1	-0.0104009
LINC02575	-0.00129708		FGF7	3.29023e-05		PILRA	-0.0148003		AC139887.4	-0.0104022
WASF3	-0.0012982		MKRN3	2.9931e-05		COL1A1	-0.0148023		PATZ1	-0.0104104
GATA1	-0.00130039		AC074212.1	2.73874e-05		AC135782.3	-0.0148036		RXRB	-0.010419
ADAM20	-0.00130126		ZNF699	2.73704e-05		AC127164.1	-0.0148073		MUC19	-0.0104226
DLG1-AS1	-0.00130298		NEK5	2.36154e-05		SMAGP	-0.0148093		LINC01951	-0.010425
AC012236.1	-0.00130437		AL031432.1	2.16868e-05		LINC00618	-0.0148111		CACNA2D4	-0.0104265
RNF40	-0.00130444		RUNX1T1	2.15881e-05		PPP4R1-AS1	-0.0148163		AP1S2	-0.0104272
AC011479.4	-0.00130479		AC073225.1	1.93559e-05		AL589787.1	-0.0148287		NAP1L1	-0.0104298
AL033384.1	-0.00130586		SLC25A33	1.7995e-05		DDX25	-0.0148351		AC131025.3	-0.0104335
GRPR	-0.00130674		AC092171.2	1.38789e-05		AL096828.5	-0.0148356		MED1	-0.0104347
AL121759.2	-0.00130797		AC080079.2	7.22892e-06		AC007240.3	-0.0148378		PANK4	-0.0104353
AC008180.2	-0.00130993		SBK3	7.22892e-06		SLC20A1	-0.014842		GGN	-0.0104374
PLBD2	-0.00131047		PLBD1-AS1	5.9664e-06		AC004918.1	-0.0148468		AC010320.1	-0.0104383
SAMD15	-0.00131076		TCERG1L	4.39169e-06		ZFP36L1	-0.0148522		ABCD2	-0.0104387
B3GALT5-AS1	-0.00131101		MEIOB	4.29875e-06		AC018638.6	-0.0148529		AC021483.2	-0.0104388
PLCH1-AS1	-0.00131104		ZSCAN9	2.90975e-06		HEATR5A	-0.014855		AC135050.4	-0.0104392
AC116348.3	-0.00131128		AC090772.2	2.0166e-06		ZNF347	-0.0148577		MRPL32	-0.0104411
GTPBP2	-0.00131166		ZRANB3	1.09611e-06		FAT2	-0.0148589		ASPHD2	-0.0104472
OR10H5	-0.00131322		FBXO16	6.2628e-07		AC015909.1	-0.0148676		CLRN3	-0.0104475
FO393415.3	-0.00131509		AL022311.1	-3.9656e-06		CD70	-0.0148676		AL138916.1	-0.0104528
LINC01283	-0.00131519		BHLHB9	-7.12664e-06		EPC1	-0.0148716		AL512625.3	-0.0104551
AIM2	-0.00131578		AL109829.1	-7.22892e-06		AC008764.7	-0.0148824		CYCS	-0.0104592
AC022028.2	-0.00131625		AC023051.1	-1.15376e-05		AC023593.1	-0.0148894		MRPL10	-0.0104607
TMEM270	-0.00131717		PLD5	-1.58979e-05		WWC3	-0.0148896		AC127537.1	-0.0104628
LINC02075	-0.0013184		AC112187.3	-1.98422e-05		MIF4GD	-0.0148905		AL354754.1	-0.0104628
PCDHGB3	-0.00131924		BNIP5	-2.48247e-05		AP003400.1	-0.0148965		AC079030.1	-0.0104648
SLC22A25	-0.0013217		ANO9	-2.94523e-05		DCAF8	-0.0148966		AP006333.1	-0.0104667
CREG1	-0.00132223		RALY-AS1	-3.70488e-05		AP000654.1	-0.0149004		LINC01173	-0.0104721
AC007686.5	-0.00132244		ISM1	-3.75204e-05		CCDC169	-0.0149039		AC084262.1	-0.0104746
AC096647.1	-0.00132257		BCO1	-3.77245e-05		LHFPL2	-0.0149059		AC011455.6	-0.0104816
AC025437.5	-0.00132267		WDR37	-3.8724e-05		AL590434.1	-0.0149105		TNFAIP8	-0.0104833
LINC02612	-0.00132338		AC091196.1	-3.93028e-05		SIRPD	-0.014915		ADPRM	-0.0104866
AC076966.2	-0.0013248		AL354993.2	-4.04377e-05		CLEC16A	-0.0149214		TEX33	-0.0104906
AC013275.1	-0.00132505		TAC3	-4.10722e-05		L1TD1	-0.0149215		AC073316.3	-0.0105022
AL355672.1	-0.00132539		AC006019.2	-4.42853e-05		SULT1A2	-0.0149319		AL136131.3	-0.0105031
AL162293.1	-0.00132547		AC127024.2	-4.8944e-05		AL157392.1	-0.0149363		UBE2E1	-0.010508
POC1A	-0.00132583		AC017050.1	-4.93961e-05		WRN	-0.0149379		RNASEH1	-0.0105099
ZSCAN10	-0.00132608		AC129926.1	-6.49093e-05		AC093864.1	-0.0149415		ZSCAN29	-0.0105109
AC008443.2	-0.00132666		ADORA2B	-7.35451e-05		BBS5	-0.0149432		FAM98C	-0.0105113
MCM4	-0.0013271		AC012464.2	-7.49063e-05		IQCJ-SCHIP1-AS1	-0.014944		MNAT1	-0.010512
C5orf34	-0.00132849		HIST1H1T	-7.95182e-05		XIAP-AS1	-0.0149459		AC025442.2	-0.0105154
AC025575.1	-0.00133034		AC010511.1	-7.95182e-05		AL512658.2	-0.0149467		AC006059.5	-0.0105157
OR1D2	-0.00133083		RIBC2	-8.36204e-05		LIMS1	-0.0149486		SGK2	-0.0105164
AL161851.1	-0.00133131		AC092683.1	-8.67939e-05		AL031432.5	-0.0149516		KL	-0.0105234
LINC01375	-0.0013316		BTAF1	-8.84141e-05		SLC12A4	-0.0149592		MSH6	-0.0105259
AC100768.1	-0.00133182		AC051619.7	-8.89071e-05		PCBP4	-0.0149597		BRD1	-0.0105273
HJURP	-0.00133197		AC107884.1	-9.26973e-05		AC027243.3	-0.0149612		AL133538.1	-0.0105308
AC097382.1	-0.00133332		ZNF575	-9.33244e-05		GPRIN1	-0.0149632		DHX8	-0.0105317
SULF1	-0.00133377		ZNF57	-9.39516e-05		MS4A3	-0.0149635		SRSF11	-0.0105353
AC025419.1	-0.00133455		LINC00315	-9.3976e-05		LIPE	-0.0149665		N4BP3	-0.0105399
LINC00671	-0.00133594		HIST1H3H	-9.42035e-05		TRAK1	-0.0149676		AC007682.1	-0.0105401
AP000542.3	-0.00133657		FDFT1	-9.51623e-05		SUDS3	-0.0149716		C11orf91	-0.0105425
GGCT	-0.00133657		NALCN	-9.53524e-05		WFS1	-0.014972		AL355334.2	-0.0105434
AL136985.1	-0.00133668		TMCO1	-9.83665e-05		LINC02334	-0.0149723		CAMK2B	-0.0105455
C17orf98	-0.00133668		AL358333.2	-0.0001021		LINC00351	-0.0149752		ZNF687	-0.0105469
AC140121.1	-0.00133778		EEF2KMT	-0.000103822		AP001626.1	-0.0149766		HPR	-0.0105484
AC037459.2	-0.00133912		AP000753.2	-0.0001044		LMNB1-DT	-0.0149781		TPRKB	-0.0105484
RGS13	-0.0013394		AL109935.1	-0.000106772		AC022433.1	-0.0149916		AL512625.2	-0.0105486
CIAO3	-0.00133998		IPO4	-0.000109388		AC104964.2	-0.0149936		AL121757.1	-0.0105487
AC010326.3	-0.0013401		LINC01315	-0.000114044		AL161717.1	-0.0149959		LAPTM4A-DT	-0.0105502
CFAP58-DT	-0.00134047		CCDC159	-0.00012023		ATXN2-AS	-0.0149971		AP000525.1	-0.0105531
LINC01029	-0.00134225		CCL17	-0.000123086		AC096576.3	-0.0149972		AL445465.1	-0.0105554
THRA1/BTR	-0.0013426		AC006538.1	-0.000124582		LINC01481	-0.0150028		AL122125.1	-0.0105574
AC010181.2	-0.00134385		AC004542.1	-0.000125766		FBXO25	-0.0150059		AC034231.1	-0.0105623
AC087664.1	-0.0013451		ZBED1	-0.000129856		LINC00536	-0.0150069		EPHB4	-0.0105628
ZNF639	-0.00134544		LINC02814	-0.000132702		AC010809.2	-0.0150071		AP001992.2	-0.010567
LEMD1	-0.0013471		AC004593.2	-0.000134693		ALG1L	-0.0150086		ATP6AP1L	-0.0105678
AC005358.2	-0.00134843		AL445489.1	-0.00013735		ARRDC1	-0.0150103		NR1I2	-0.0105684
AP001830.2	-0.00134907		KCNIP4-IT1	-0.000139686		MAGOH	-0.015017		TBX15	-0.0105686
ZNF317	-0.00134965		HEXA-AS1	-0.000145247		AC093503.1	-0.0150243		RFX7	-0.0105693
FOXE3	-0.00135222		AC005332.1	-0.000147359		AGTPBP1	-0.0150281		AC104365.1	-0.0105702
OR11G2	-0.00135358		LINC01649	-0.000148469		PRRT4	-0.0150409		AC068413.1	-0.0105722
GALNS	-0.00135433		CCDC172	-0.000151807		PPP1R8	-0.0150427		HLCS-IT1	-0.0105727
LRRC70	-0.00135512		AP000769.2	-0.000151807		LMNB2	-0.0150468		SAR1B	-0.0105794
AC021491.1	-0.00135588		ABL1	-0.000152949		ACADS	-0.015066		LINC01962	-0.0105803
BHLHB9	-0.00135764		PDC	-0.000157315		FYN	-0.0150713		ZNF436	-0.0105843
AC092445.1	-0.00135776		AL390800.1	-0.000157989		AC016597.1	-0.0150736		FBXO28	-0.0105877
OR14A16	-0.00135985		ERG	-0.000160874		AC008115.3	-0.0150781		SLC12A9	-0.0105877
AL358787.1	-0.00136105		TCF7L2	-0.000162795		SLC24A5	-0.0150802		AC004706.1	-0.0105905
ZNF84-DT	-0.00136118		AC016717.2	-0.00016415		ACADSB	-0.0150815		AC009630.3	-0.010592
PKD2L1	-0.00136146		CSNK1E	-0.000165021		C20orf194	-0.0150845		AC063977.6	-0.0105967
AARD	-0.00136209		AL158167.1	-0.000166265		ZBTB47	-0.0150898		SLC25A42	-0.0105992
EPS8L3	-0.00136218		RSPH4A	-0.000167051		AC097499.2	-0.0150914		ENTPD3	-0.0106017
LTK	-0.00136263		AL157392.1	-0.000170005		AC095050.1	-0.0150914		AC112496.1	-0.0106027
AL445228.1	-0.0013646		HIST1H4D	-0.000174539		AC009268.3	-0.0150914		TCOF1	-0.0106032
AC087639.2	-0.00136476		AC009120.3	-0.000175594		AC107958.2	-0.0150914		ANKRD27	-0.0106053
POGK	-0.00136549		AC008760.1	-0.000180723		PPP4R3B	-0.0150949		RASGRF2	-0.0106128
AC022467.2	-0.00136739		AC108449.3	-0.000182027		EFNA4	-0.015099		PSMD7	-0.0106137
AC113382.2	-0.00136785		AC138207.1	-0.000184468		SLC12A3	-0.0151005		SNHG31	-0.0106137
MAP2K1	-0.00136852		AC009318.1	-0.00018597		LINC01422	-0.0151025		MTRNR2L5	-0.010614
AC136604.2	-0.00136909		PCIF1	-0.00018675		VDAC3	-0.0151068		AL807776.1	-0.0106206
CD93	-0.00137076		AC099489.3	-0.000187243		AC073934.1	-0.0151095		HIGD1A	-0.0106212
FAM240C	-0.00137094		CHPF	-0.000190287		AC025031.4	-0.0151096		AC234644.2	-0.0106213
SOX1	-0.00137155		MAFK	-0.000190513		TRABD2A	-0.0151129		ZBTB11-AS1	-0.0106237
AC010999.1	-0.00137166		KIRREL3-AS2	-0.00019398		AC073071.1	-0.015115		AC010608.1	-0.0106238
FMR1NB	-0.0013761		SLX1B	-0.000196743		CYB5RL	-0.0151157		DENND5B	-0.0106256
CNOT1	-0.00137646		AL391497.1	-0.000199723		WDR60	-0.0151197		SLC22A6	-0.0106296
AP001432.1	-0.00137661		AC022325.2	-0.000201664		OSBPL1A	-0.0151202		AC089998.4	-0.0106313
HOMER3-AS1	-0.00137664		AC037487.2	-0.000207946		ZNF804A	-0.015121		AL133464.1	-0.0106314
KPNA2	-0.00137669		FYB2	-0.000209639		HOTAIRM1	-0.0151225		TLR6	-0.0106351
LINC01770	-0.00137873		DERPC	-0.000209639		AL121992.2	-0.0151234		AC068535.1	-0.0106365
AL353801.3	-0.00138033		ANKH	-0.000210133		CCDC179	-0.0151234		AL008638.1	-0.0106371
AL358852.1	-0.00138037		AL109923.1	-0.00021051		NEU4	-0.0151248		ZNF655	-0.0106413
FIBP	-0.00138079		AC092653.1	-0.000212987		AC092329.4	-0.015127		AC007655.2	-0.0106449
LOXL1	-0.0013818		FAM229B	-0.000218884		TOX4	-0.015131		AC013716.1	-0.0106484
EPYC	-0.00138203		MX2	-0.000222942		FBN3	-0.0151315		NUP205	-0.0106495
LINC02185	-0.00138221		LINC01666	-0.000225831		LINC00964	-0.0151316		LINC01340	-0.01065
AL390755.3	-0.00138301		PLAAT3	-0.0002278		AC024060.2	-0.0151368		HIST2H2AA4	-0.0106503
AL161421.1	-0.00138311		AC016876.3	-0.000231232		SV2A	-0.0151415		RORB-AS1	-0.0106503
DSC1	-0.00138334		AC068790.7	-0.000231921		AC083843.2	-0.0151486		AL356752.1	-0.0106503
RGS12	-0.00138385		ALDH2	-0.000236632		GOLGA6L7	-0.0151499		LSM14B	-0.0106523
DAZ3	-0.00138425		PACSIN1	-0.000239923		C11orf1	-0.0151501		ZNF445	-0.010659
DAZ2	-0.00138481		MAPK10	-0.000252137		MTTP	-0.0151507		MATK	-0.0106632
LINC01126	-0.00138546		AL591222.1	-0.000254746		ADCK1	-0.0151526		HEYL	-0.0106636
AL606468.1	-0.00138585		LINC01118	-0.000259048		AL137802.2	-0.015153		FXYD4	-0.010672
IFNA14	-0.00139244		AC132938.6	-0.000263394		TMTC4	-0.0151544		AGPAT3	-0.0106727
AL022313.4	-0.00139294		AP000235.1	-0.00026747		AL122010.1	-0.0151553		WBP1L	-0.0106798
AC096589.2	-0.00139511		AC108749.1	-0.000280253		JARID2-AS1	-0.0151553		AC015688.6	-0.0106799
TRIM52-AS1	-0.00139625		TAOK2	-0.000283904		SCAF8	-0.0151574		AC096577.1	-0.0106811
ZC3H3	-0.00139644		AC100774.1	-0.000285371		RC3H2	-0.0151592		AL161430.1	-0.0106844
TPSB2	-0.00139665		PACERR	-0.00029116		EXOC5	-0.0151605		AL162718.1	-0.0106868
AC005229.5	-0.00139815		SLC25A5-AS1	-0.000292492		AL021328.1	-0.0151703		SMAD4	-0.010687
F9	-0.0013982		AC011676.2	-0.000296386		ANKRD61	-0.0151739		SCRIB	-0.0106928
AC026458.2	-0.00139906		AL121890.2	-0.000297339		INPP4B	-0.0151778		AC105230.1	-0.0106944
AL031123.1	-0.00139961		AC114977.2	-0.00031305		AL022069.1	-0.0151818		AP002954.2	-0.0106957
PEX26	-0.00140175		FNDC5	-0.00031739		AP001160.3	-0.015182		ANO8	-0.0106987
AC093459.1	-0.0014019		KANSL2	-0.000320219		NKX2-8	-0.015184		AC093642.7	-0.0106991
LINC00570	-0.00140244		FEZ1	-0.000321191		AC004765.1	-0.0151863		PLPPR2	-0.01071
CU634019.2	-0.00140278		AP001885.3	-0.0003236		DHX9	-0.0151868		AL022323.1	-0.0107121
SCNN1A	-0.00140864		CRX	-0.000325936		AC109347.2	-0.0151873		AC020704.1	-0.010714
AL355303.1	-0.00141037		LINC01410	-0.000327543		FN3K	-0.0151932		ALG9	-0.0107149
OR2A12	-0.00141044		MRPL27	-0.000330673		CDO1	-0.0151958		AC100786.2	-0.0107157
AL161662.1	-0.00141111		POFUT2	-0.000334443		HIST1H1D	-0.0152027		TIGD4	-0.0107157
AC017037.5	-0.00141127		BTN3A1	-0.000345658		GHDC	-0.0152041		LINC02672	-0.0107166
AC009236.1	-0.00141134		NAA80	-0.000348008		SLC25A44	-0.0152045		LINC02599	-0.0107175
LAMA1	-0.00141216		DIPK1A	-0.000349859		AC009690.2	-0.0152133		RABEP1	-0.0107221
AC006008.1	-0.0014126		AC006557.1	-0.000354217		NXF3	-0.0152279		AL161757.4	-0.0107245
UPB1	-0.00141291		ACOT9	-0.000354914		NEMP2	-0.015233		TECPR1	-0.0107275
MIF-AS1	-0.00141318		AC023503.1	-0.000356315		ZSWIM3	-0.0152336		AC078922.1	-0.0107299
AL158839.1	-0.00141336		SPATA4	-0.000357194		AC017028.1	-0.0152403		AC108134.1	-0.0107299
AC098657.2	-0.00141529		POLR3D	-0.000360943		SUMF2	-0.0152414		STK3	-0.0107338
AC019209.3	-0.00141607		AC103808.2	-0.000362193		SERPINC1	-0.0152427		LINC02097	-0.0107455
LINC01204	-0.00141704		ADAMTS8	-0.000363919		AC005730.2	-0.015243		LINC01140	-0.010746
SCUBE3	-0.00141798		AC006387.1	-0.000366551		USP31	-0.0152476		ALG9-IT1	-0.0107464
HOXC10	-0.00141838		LMNTD2	-0.0003677		SHISA2	-0.0152486		TMEM51-AS1	-0.0107471
ZPBP	-0.00142111		CPT2	-0.000368456		DPP3	-0.0152494		VPS35L	-0.0107473
LINC02548	-0.00142212		AC004540.1	-0.000369962		OR10AD1	-0.0152513		PLS1	-0.010753
SCML4	-0.0014227		FAM87B	-0.000370783		CNTFR-AS1	-0.0152514		C1orf159	-0.0107532
BOLA3	-0.00142435		AL592211.1	-0.000371042		ZNF23	-0.0152519		TNFRSF9	-0.0107564
CLDN7	-0.00142441		MYCNUT	-0.00037131		FOXD1	-0.0152622		LINC00710	-0.0107564
CTXN2	-0.00142456		AC006511.6	-0.000371472		AC245041.2	-0.0152641		AC007314.1	-0.0107599
MYO3B	-0.00142586		SCN1A-AS1	-0.00037799		AL392089.1	-0.0152701		LRCH3	-0.0107643
AC090617.10	-0.00142887		HAGLROS	-0.000379267		SCOC	-0.0152713		DIS3L	-0.010769
AL513164.1	-0.00142889		NRTN	-0.000379557		ZNF518B	-0.0152751		MIR3945HG	-0.0107696
C7orf65	-0.00142896		AC099066.1	-0.000383133		SLCO4A1	-0.0152774		AC023043.1	-0.0107696
LINC01550	-0.00142911		AC100801.2	-0.000383133		GPRC5D	-0.0152846		GAST	-0.0107699
IGLON5	-0.0014294		GGN	-0.000383133		AL356356.1	-0.0152853		VPS26A	-0.0107714
BHLHE40	-0.00142955		AC107464.1	-0.000386387		HSD17B11	-0.0152878		LINC01513	-0.0107768
ODF3	-0.00143008		AC099511.1	-0.000394162		AC015961.2	-0.0152896		AC025259.1	-0.0107797
FGF8	-0.00143155		AL020997.2	-0.000394239		LPXN	-0.0152904		ERCC6L	-0.010782
TMEM151B	-0.0014328		AC087362.2	-0.000397079		KLHL36	-0.0152943		CSK	-0.010784
AC108156.1	-0.00143284		AC009095.1	-0.000397591		DSN1	-0.0153005		VPS26B	-0.0107848
ASB11	-0.00143303		AL355388.2	-0.000400613		C14orf39	-0.0153031		STARD7	-0.0107865
AL118511.3	-0.00143357		AC008060.1	-0.000403428		AL139041.1	-0.0153038		SLX1A	-0.0107869
ASB10	-0.00143474		MEPE	-0.000404649		ZNF793-AS1	-0.0153061		PTCHD4	-0.010787
AL049747.1	-0.00143516		LAMA4	-0.000413049		SPESP1	-0.015311		AL592078.2	-0.0107894
NCMAP-DT	-0.00143517		AL162595.1	-0.00041324		TXNDC15	-0.0153141		KCNA5	-0.0107909
BX324167.1	-0.00143549		DHRS3	-0.000415295		AC114401.1	-0.0153152		LRP11	-0.0107915
AC026462.5	-0.00143644		PRSS55	-0.000415642		SPRN	-0.0153152		AP4M1	-0.0107924
CCDC25	-0.0014376		AC023283.1	-0.000418359		ITGAD	-0.0153152		AC107918.6	-0.0107929
MTIF2	-0.00143802		RIOK2	-0.000422094		AC243830.1	-0.0153278		EPS8L2	-0.0107943
HIP1	-0.00143988		CFAP410	-0.000425409		AC046195.2	-0.0153293		QTRT2	-0.0107951
EIF2B1	-0.0014399		KCNA1	-0.000426506		LINC01128	-0.0153345		ZNF548	-0.0107954
EGFL6	-0.00144241		AL121574.1	-0.000429038		MYBPC3	-0.015336		LINC01903	-0.0107973
AL356276.1	-0.00144335		RAB19	-0.000437661		MARCH10-DT	-0.0153472		PLEKHA4	-0.0107976
AC103809.1	-0.0014437		ZNF239	-0.000441453		LINC02333	-0.0153483		AL035530.2	-0.0107996
NUDT13	-0.00144428		AC005082.2	-0.000444002		AL031768.2	-0.0153518		AL121894.3	-0.0108078
TTC24	-0.00144513		RALYL	-0.000445913		MNS1	-0.0153527		AL133243.2	-0.0108086
DDX1	-0.0014453		AC009413.2	-0.000448035		AC092110.1	-0.0153539		SOX30	-0.0108109
LINC00485	-0.00144542		ASB12	-0.000455422		ITFG2	-0.0153553		CFP	-0.0108137
AL109659.1	-0.0014455		OCM	-0.000462394		UCP2	-0.0153563		PAFAH1B3	-0.0108165
SERPINB11	-0.00144612		LILRB2	-0.000463322		AC090229.1	-0.0153615		LINC00618	-0.0108169
WTIP	-0.00144736		AC004551.1	-0.000464242		LINC01801	-0.0153615		PYCARD-AS1	-0.0108191
TIMP3	-0.00144738		C1orf143	-0.000466503		AL355353.1	-0.015367		AC105916.1	-0.0108223
AC064834.1	-0.00144883		FZD3	-0.000466996		LINC00582	-0.015368		MTRNR2L8	-0.0108234
AC112481.2	-0.00144927		AL355472.3	-0.000467963		RNF113A	-0.0153747		AC008395.1	-0.0108271
AL096870.6	-0.0014493		AC097532.2	-0.000468304		AC009276.1	-0.0153791		AC008496.2	-0.0108283
AC004257.1	-0.00145021		AL121820.2	-0.000469483		AL590677.1	-0.0153791		EVC2	-0.0108284
AC005785.1	-0.00145044		AL593844.1	-0.00046988		AC123512.1	-0.0153791		RBM20	-0.0108288
GPM6A	-0.0014538		AC005498.3	-0.000474202		LINC00398	-0.0153803		HAUS4	-0.0108333
ASH1L-IT1	-0.00145446		AC135050.3	-0.000475191		GJC2	-0.0153805		CEP295	-0.0108369
GPRACR	-0.00145461		LINC01424	-0.000476603		AC002428.2	-0.0153822		GALNT12	-0.0108405
AC018926.1	-0.00145484		SCNN1B	-0.000496028		AC026726.2	-0.0153878		ZNF814	-0.0108408
LINC01926	-0.00145648		LINC01814	-0.000498345		AP001318.2	-0.0153887		AC136188.1	-0.010841
ZFAT-AS1	-0.00145664		AL161785.3	-0.000498796		ZNF628	-0.0153888		NIPSNAP3B	-0.0108417
LINC01058	-0.00145759		AC068768.1	-0.000498971		LINC00200	-0.0153892		AC008625.1	-0.0108428
CDX2	-0.00145802		AC015982.2	-0.000500654		SUGT1	-0.0153894		TBCE.1	-0.0108435
NEUROD4	-0.00145937		BTBD18	-0.000507106		BX571846.1	-0.0153942		MYPOP	-0.0108457
AC090193.1	-0.00146115		LINC02090	-0.00050797		RAC1	-0.0153943		GAA	-0.0108464
CES5A	-0.00146126		NDUFS4	-0.000512019		HDAC1	-0.0154011		LINC01548	-0.0108492
MZT1	-0.0014633		ECE1	-0.00051229		CADM2-AS1	-0.0154013		ABRACL	-0.0108494
LUARIS	-0.00146385		SERTAD4	-0.000512922		TECRL	-0.0154031		ACOT12	-0.0108499
AC027228.2	-0.00146532		MUTYH	-0.00051761		TCP10L	-0.015404		PTX3	-0.0108563
AC116348.2	-0.00146598		LINC01176	-0.000521666		AC117383.1	-0.0154124		LINC02302	-0.0108571
OMD	-0.0014662		OLIG2	-0.000523077		IPO13	-0.0154125		ASPSCR1	-0.0108644
LINC00637	-0.00146627		C12orf50	-0.000526782		ADGRG6	-0.0154218		USP41	-0.0108671
RNF185-AS1	-0.00146704		TTC16	-0.000527588		44261	-0.0154324		AC008649.2	-0.0108802
ASB2	-0.00146877		LINC02264	-0.000527711		EDN3	-0.015433		FUCA1	-0.0108814
ENPP5	-0.00146942		SDR9C7	-0.000527711		LINC00562	-0.0154334		Z98745.2	-0.0108818
AC026462.4	-0.00146955		AP000688.4	-0.000527711		PGM3	-0.0154343		OGG1	-0.0108874
AC138089.1	-0.00146986		SLC9C1	-0.000529404		NDUFA6-DT	-0.0154432		SMIM40	-0.0108889
AL158166.2	-0.00146994		AC100812.1	-0.000530087		AC111194.2	-0.0154433		ZNF875	-0.0109029
AC129492.2	-0.00147368		DMAC2	-0.000533269		OGG1	-0.0154501		AL356317.2	-0.0109038
AC090181.2	-0.0014738		AL021807.1	-0.000537619		STRC	-0.0154521		ELAC2	-0.0109063
LINC02252	-0.00147427		CEACAM8	-0.000538112		TMEM151B	-0.0154551		ZNF572	-0.0109095
TEPSIN	-0.00147504		AC018752.1	-0.000539626		AC012066.2	-0.0154566		LINC00901	-0.0109141
LINC01432	-0.00147551		LINC01117	-0.000542013		FAHD1	-0.0154598		AC093277.1	-0.0109154
AC034228.2	-0.00147574		AL662791.1	-0.000542169		AC027601.4	-0.0154648		TMEM9	-0.0109197
LPP-AS1	-0.00147735		GJD4	-0.000542169		SWT1	-0.0154665		MIGA1	-0.0109199
DMKN	-0.00147764		TTC26	-0.000543221		CCDC159	-0.0154666		GOLT1B	-0.0109215
AHSG	-0.00147817		VIL1	-0.00054334		LRRC31	-0.0154708		CENPB	-0.0109234
TECRL	-0.00148137		HIST1H2BB	-0.000555754		AC240565.2	-0.015475		AL391834.2	-0.0109259
AP001330.5	-0.00148206		AL355388.1	-0.000560049		AC025176.1	-0.0154751		AC080129.1	-0.0109287
COLCA1	-0.00148225		FAM13B	-0.00056173		KF459542.1	-0.0154751		AC007342.4	-0.0109287
SMARCA5-AS1	-0.00148286		CNTN2	-0.000563395		AC092125.1	-0.0154751		TICRR	-0.0109331
CLMP	-0.00148619		RMST	-0.000563595		GATB	-0.0154797		AC007608.3	-0.0109403
SIRPB1	-0.00148768		BCL7A	-0.000564516		AC145423.2	-0.0154802		AC006150.1	-0.0109409
OVCH1-AS1	-0.00148813		SOX6	-0.000565466		AL133255.1	-0.0154817		LPCAT2	-0.0109453
AL139339.2	-0.00149014		AL022157.1	-0.000566763		AC023424.3	-0.0154818		GHRLOS	-0.0109468
AP003486.2	-0.00149131		VWA1	-0.000567916		AC104459.1	-0.0154915		CPQ	-0.0109478
AC103724.3	-0.0014916		AL096799.1	-0.000568779		OVOL3	-0.015496		NORAD	-0.010952
TRDC	-0.00149196		EIF3C	-0.000570014		CRY2	-0.0155139		NUDT7	-0.0109578
AL512658.2	-0.00149222		WNT8B	-0.000570858		ESRRB	-0.015516		AC006504.2	-0.010958
ALKBH3-AS1	-0.00149249		EPHA8	-0.000571085		AC091932.1	-0.0155188		GRHL2	-0.010961
AL139316.1	-0.0014927		EPGN	-0.00057224		BLACAT1	-0.0155212		NIBAN2	-0.0109635
WNT8A	-0.00149331		PRXL2C	-0.000573779		C8orf82	-0.0155222		WWC2-AS1	-0.0109645
THEG	-0.00149335		AC015563.2	-0.000577642		SH2D4B	-0.0155231		ANKRD6	-0.0109767
AC087235.1	-0.00149345		LRRC66	-0.000583697		SLC25A6	-0.0155295		AC080112.4	-0.010978
AL157369.1	-0.00149348		AC012462.1	-0.000584166		AL645728.1	-0.0155362		AL138921.1	-0.0109782
DNLZ	-0.00149407		TEDC1	-0.000585114		ATP6AP1	-0.0155384		SAG	-0.0109817
SPINK6	-0.00149524		AL353732.1	-0.000592086		NDUFAB1	-0.0155462		AL132775.1	-0.0109817
INCENP	-0.00149836		ZNF316	-0.0005967		KLLN	-0.015557		DLEC1	-0.010984
EGFL7	-0.00149873		AC068789.1	-0.00059993		COQ7	-0.0155572		AP005059.1	-0.0109888
PPP2R5B	-0.00149887		AL356299.2	-0.000613185		SURF4	-0.0155586		SLC25A26	-0.01099
AP001496.1	-0.00150114		GPN1	-0.000613233		MPV17L	-0.0155587		AC018563.1	-0.0109908
AC008764.7	-0.00150206		AP006621.4	-0.000614458		MFAP3	-0.0155603		PWWP3B	-0.0109921
AL008638.2	-0.00150253		PABPC4-AS1	-0.000616188		CASP10	-0.0155628		SLC26A10	-0.0109931
AL135838.1	-0.00150276		KHDC1L	-0.000617985		DYNLL2	-0.015563		ZNF467	-0.0109976
MARCH8	-0.00150338		ARHGAP33	-0.000625026		TREM2	-0.0155648		NUDT3	-0.0109979
PBK	-0.00150344		TNFRSF19	-0.000626665		AP000757.1	-0.0155651		LAMA5-AS1	-0.0110035
AC006296.1	-0.00150362		AC068987.2	-0.000631399		LMLN-AS1	-0.0155668		AC062028.1	-0.0110064
LCMT1-AS2	-0.0015046		AC009228.1	-0.000641988		AC012560.1	-0.0155687		AL133492.1	-0.0110072
SLC35A1	-0.00150755		LINC01825	-0.000643374		MAGEC3	-0.0155703		AC023481.1	-0.0110128
DBP	-0.00150791		AC079354.3	-0.000646724		AL354674.1	-0.015571		AC090994.1	-0.0110215
RNF113A	-0.00150848		AC105271.1	-0.000647643		CAPNS2	-0.015571		EFHC1	-0.0110224
GLUD1	-0.00151059		AP005262.2	-0.000649437		AC016644.1	-0.0155872		OXSM	-0.0110245
SFN	-0.001511		CD5L	-0.000651687		AC104162.2	-0.0155897		AP002762.2	-0.011025
AL136360.2	-0.00151235		PHKA1-AS1	-0.000653501		AC005899.7	-0.0155976		FAM89A	-0.011025
AL079303.1	-0.00151247		LONP2	-0.000655106		LINC02128	-0.015599		RAF1	-0.0110252
UBE2QL1	-0.00151278		AP005131.4	-0.000656535		ALPK2	-0.0156005		AL121932.2	-0.0110255
IGLV8OR8-1	-0.00151383		LINC01063	-0.000657046		NMUR2	-0.0156028		B3GNTL1	-0.0110257
AC087045.2	-0.00151561		MUC16	-0.000664063		ZNF721	-0.0156033		UBR3	-0.0110281
LINC02372	-0.00151561		AL731568.1	-0.000666346		SETD2	-0.0156065		KRT20	-0.0110298
AP001350.1	-0.0015168		CA12	-0.000678888		AC016888.1	-0.0156074		LINC01580	-0.0110397
GOLGA6C	-0.00151704		METTL2A	-0.000681446		HIST1H2AK	-0.015611		AC008429.1	-0.0110409
AL109615.3	-0.00151716		ADH4	-0.000687354		AC011451.4	-0.0156125		KMT2B	-0.0110418
SDS	-0.00151732		CGREF1	-0.000689187		AC108058.1	-0.0156167		LINC02397	-0.011044
LINC01856	-0.00151774		FRZB	-0.000695196		PBX2	-0.0156207		SLC25A3	-0.0110481
C16orf89	-0.00151796		CENPX	-0.000702475		SEC14L6	-0.0156215		CAPN5	-0.0110503
ARHGAP22-IT1	-0.00151865		AC011825.2	-0.000708901		DDX19B	-0.0156249		AL354740.1	-0.0110587
MAGEB10	-0.00151882		LUADT1	-0.000709161		AC018545.1	-0.0156255		TTC17	-0.0110592
LINC01788	-0.00151906		KCND3	-0.000712391		FBH1	-0.0156268		LRRC36	-0.0110596
ACTRT2	-0.00151995		AC097487.1	-0.000717705		AC010680.5	-0.0156297		FIGLA	-0.0110612
AL355483.3	-0.00152012		AL136169.1	-0.000717723		SLC35D3	-0.0156349		STK40	-0.0110628
Z69720.1	-0.00152215		CDCA7L	-0.000720273		AC009652.1	-0.0156349		MEGF9	-0.0110662
AL353150.1	-0.00152389		AL391834.1	-0.000726169		SPACA5	-0.0156349		ENPP4	-0.0110677
AC013451.1	-0.00152404		FASTKD2	-0.000730936		AC099850.1	-0.0156352		CYB5B	-0.0110696
ZFR	-0.00152412		AADACL2	-0.000737883		AL157911.1	-0.0156356		AC129492.4	-0.0110779
CBX8	-0.00152413		FAHD2A	-0.000738576		AC116534.1	-0.0156397		RNF7	-0.0110802
LINC02533	-0.00152505		AC008507.2	-0.00074518		FAM210A	-0.0156409		AC004461.2	-0.0110809
FOXCUT	-0.00152661		GMEB1	-0.000746237		NFKBIL1	-0.0156411		CEP170	-0.0110831
AC013391.2	-0.00152698		LINC02109	-0.000750013		MICU3	-0.0156413		AC009120.5	-0.0110872
IL23A	-0.00152784		MAGOHB	-0.000750745		BCAT1	-0.0156422		AP000894.4	-0.0110909
AC099398.1	-0.00152816		AC012322.1	-0.000755574		AL360181.1	-0.0156442		LINC00620	-0.0110925
AC021269.3	-0.00152873		NDUFB2-AS1	-0.000755959		AL512353.1	-0.0156465		TMEM135	-0.0110928
AL356157.1	-0.00152911		AC096585.1	-0.000756075		NARS2	-0.0156488		UCN	-0.0110931
AC005006.1	-0.00153039		AL022328.3	-0.000757798		CFH	-0.0156492		NEK5	-0.0110935
AC009087.1	-0.00153077		MTOR-AS1	-0.000758412		GC	-0.0156529		TAF11	-0.0110961
CTRC	-0.00153165		SDE2	-0.000758768		AC004943.1	-0.0156551		AL020995.1	-0.0111007
HSD3B7	-0.00153436		CCL4	-0.000759007		AL357874.2	-0.0156669		GGTLC1	-0.011101
AC013436.1	-0.00153733		RAB25	-0.000759037		AP001619.1	-0.0156669		BLOC1S1	-0.0111061
AC087857.1	-0.00153803		AP000962.3	-0.000760063		GMFB	-0.0156671		HOXD1	-0.0111073
AC006947.1	-0.00153982		DHX38	-0.000763041		PIEZO2	-0.0156686		AC023157.3	-0.0111073
LINC02149	-0.0015414		RMI2	-0.000764758		GYPC	-0.0156694		ZC3HAV1	-0.0111106
AP003115.1	-0.00154163		UQCC1	-0.000766932		AL157402.2	-0.0156734		SCARA3	-0.0111159
GCH1	-0.00154206		AC092756.1	-0.000770192		BIRC3	-0.0156764		ZDHHC4	-0.0111165
DDX54	-0.00154251		KDM4E	-0.000773495		AC011632.1	-0.0156777		AC087284.1	-0.01112
LINC01230	-0.0015426		IFNG	-0.000773495		LINC00857	-0.0156847		AC026367.2	-0.0111207
COX8C	-0.00154392		TMEM179	-0.000778596		GABRR3	-0.0156859		C12orf10	-0.0111223
AC027451.1	-0.00154587		ZNF497	-0.000782873		DAGLA	-0.0156887		PPP1R9B	-0.011126
AC122719.3	-0.00154674		AC092803.1	-0.00078366		RAB32	-0.0156909		SIAH1	-0.0111289
AC026991.1	-0.00154868		AC105052.5	-0.000784237		AL161734.2	-0.0156923		AL358134.1	-0.0111307
DAZ4	-0.00154888		CLEC1B	-0.000785543		CYP1A1	-0.0156925		LINC01894	-0.0111345
LINC02765	-0.00154989		MEIG1	-0.000786078		DNAJC19	-0.0156997		AL158212.3	-0.0111351
SNRPC	-0.00155016		AL132819.1	-0.000787953		ZNF222	-0.0157021		AL355613.1	-0.011137
TCAF2C	-0.00155285		AC136285.3	-0.000787953		LINC01950	-0.0157108		AC063943.1	-0.0111371
CYBC1	-0.00155307		FBXO10	-0.000788371		LINC01524	-0.0157142		AL445989.1	-0.0111387
AL356259.1	-0.00155314		AC008149.2	-0.000794639		ATG16L1	-0.0157186		AL121894.2	-0.0111422
AC008737.1	-0.00155316		AC009961.1	-0.000798375		BRSK2	-0.01572		PPCS	-0.0111436
RESP18	-0.00155575		AC104024.4	-0.000802289		SP110	-0.0157282		ACOT2	-0.0111444
AC080038.2	-0.00155578		PSG2	-0.000803052		AL023881.1	-0.0157309		ASPN	-0.0111448
AC137590.1	-0.00155578		AC114810.1	-0.000805925		CLN5	-0.0157385		SMC1B	-0.0111487
IFI35	-0.00155697		AL078621.4	-0.000812438		AC021613.1	-0.0157422		PDIK1L	-0.0111487
ASPG	-0.00155713		AL137802.2	-0.000815142		MYO16-AS1	-0.0157432		AC007036.1	-0.0111561
AC104078.1	-0.00155713		SORCS3	-0.000816063		POMGNT2	-0.0157506		HAUS5	-0.0111576
LINC02377	-0.00155786		AC005104.1	-0.000816868		LINC01116	-0.0157522		LOH12CR2	-0.0111602
AC087392.3	-0.00155829		AC007064.2	-0.000816868		AC046130.2	-0.0157556		TMEM132A	-0.0111605
AC092828.1	-0.00156031		PPIE	-0.000822839		AL139384.1	-0.0157563		AL357078.2	-0.0111652
AC022272.1	-0.00156161		HBA1	-0.000828374		GABRG3-AS1	-0.0157629		AL450998.3	-0.0111654
BCAM	-0.00156197		LINC01648	-0.000831326		ABCG2	-0.0157712		FARSA-AS1	-0.0111684
AL122034.1	-0.00156207		MRAP2	-0.000834609		AL031123.1	-0.015774		STPG2-AS1	-0.011169
AC008750.7	-0.00156263		AC092490.1	-0.000838042		AL450043.1	-0.0157804		WASHC2C	-0.01117
RALA	-0.00156278		AC073046.1	-0.000838491		PDE6C	-0.0157805		HEATR5A	-0.0111703
AC245060.2	-0.00156285		GRM7-AS3	-0.00083946		SLC5A12	-0.0157825		AC132192.2	-0.011175
TLX1NB	-0.00156306		WDFY3-AS1	-0.000839988		TMF1	-0.0157826		AL121821.2	-0.0111762
RAB11FIP1	-0.00156418		AC093627.22	-0.000841349		AC068987.2	-0.0157828		XRCC4	-0.0111795
AL513524.1	-0.00156588		RASL10B	-0.000845784		LINC01963	-0.0157882		SMIM30	-0.0111801
AC007406.2	-0.00156609		ARR3	-0.000850352		RNF151	-0.0157948		AC006111.3	-0.0111808
LSR	-0.00156784		AC104335.1	-0.000852094		AC008592.2	-0.0157957		AC084757.3	-0.0111855
AC097709.1	-0.00156881		UNC5D	-0.000852302		ZNF467	-0.0157985		AXIN2	-0.0111888
AC104051.2	-0.00157044		AL031432.4	-0.000852315		MZF1-AS1	-0.0157988		ESD	-0.0111893
AP000802.1	-0.00157127		THUMPD1	-0.000854811		CPTP	-0.0157999		CDK5	-0.0111916
EEF1AKMT3	-0.00157156		AL096870.8	-0.000862516		PRSS36	-0.0158039		AL355388.1	-0.0111938
PTGER1	-0.00157217		LINC00378	-0.00086298		DDX55	-0.0158057		AC232271.2	-0.0111946
AC004801.6	-0.00157373		ALDH1L1	-0.000864034		WDR26	-0.0158063		CATSPERZ	-0.0112011
F13B	-0.00157524		SHISA2	-0.000864403		LINC02112	-0.015811		SETD4	-0.0112065
AC090587.1	-0.00157684		AL596223.1	-0.000865839		SLC31A2	-0.0158186		MRPL20-AS1	-0.0112068
STH	-0.00157828		CD300C	-0.000868691		MID1IP1	-0.0158276		AC131211.1	-0.011207
CATSPERD	-0.00158078		C5orf47	-0.000869527		INPP5E	-0.015829		DRD1	-0.011207
AC091978.1	-0.00158121		AC090971.5	-0.0008705		LINC01703	-0.0158313		AC011524.1	-0.011207
AC005323.2	-0.00158348		GRM3	-0.000871292		ZNF84-DT	-0.0158355		BCL2L2	-0.0112072
PANK2	-0.00158375		ERI2	-0.000872516		KLHL6	-0.0158365		ZFP69B	-0.0112108
SLC16A6	-0.00158576		KIF4B	-0.000873874		AC012313.8	-0.0158377		PTH1R	-0.0112119
AL357141.1	-0.0015864		AP003354.1	-0.0008747		DDX51	-0.0158419		OSTF1	-0.0112187
PGLYRP3	-0.00158696		CYS1	-0.000881655		MPZ	-0.0158479		AC016396.1	-0.0112214
IL4I1	-0.00158858		PRKG1	-0.000882507		CIAO2A	-0.0158541		HID1-AS1	-0.0112235
AC073046.1	-0.00158937		RIMKLA	-0.00088606		AC005332.6	-0.0158558		LINC01239	-0.0112255
BHLHE40-AS1	-0.00159249		THTPA	-0.000886125		EXOSC8	-0.0158564		IQGAP2	-0.0112287
AC078962.4	-0.00159365		AC012676.3	-0.000887775		CDC73	-0.0158573		AC104078.1	-0.0112301
LINC02451	-0.00159432		TMPPE	-0.000889601		IL25	-0.0158587		DLST	-0.0112304
AC097494.1	-0.00159448		ZNF536	-0.000889667		AC012645.2	-0.01586		FGF2	-0.0112319
MANEA-DT	-0.0015952		AL451085.2	-0.000890056		IBA57	-0.0158669		UTP14A	-0.011232
DHRS7C	-0.00159806		GPR31	-0.000892354		ZNF324B	-0.0158746		NOXA1	-0.0112323
FAM171A2	-0.00159823		AL138963.4	-0.00089297		AC093796.1	-0.0158804		TMEM236	-0.0112335
SYNE4	-0.00159912		ATL1	-0.000894777		HELZ	-0.0158848		AL133245.1	-0.0112354
HIST1H4J	-0.00159958		CXXC1	-0.000897494		AC012574.1	-0.0158907		DAND5	-0.0112355
WASHC2A	-0.00159988		HTR3E	-0.000898298		AC008649.2	-0.0158986		FBXL2	-0.011238
PPIL6	-0.00160118		CD19	-0.000899741		FXYD5	-0.0159027		NOTUM	-0.011238
CLYBL	-0.00160215		ABCA8	-0.00090354		AC010547.1	-0.0159109		ZNF518B	-0.01124
AC087477.2	-0.00160325		AC004973.1	-0.000908781		MAML1	-0.0159128		AC016866.1	-0.0112424
LINC02358	-0.0016044		AP003557.1	-0.000909134		AC020978.2	-0.0159143		AC015849.4	-0.0112426
DMAP1	-0.00160482		AC062021.1	-0.000910269		AC090260.1	-0.0159157		LMTK2	-0.011245
AF240627.1	-0.00160603		CCDC115	-0.000910965		MAMSTR	-0.0159176		EML3	-0.0112456
LINC01804	-0.00160673		VSTM2L	-0.00091474		GABPB1-IT1	-0.0159192		ATP2A2	-0.011246
AC012615.6	-0.00160709		PTPRN	-0.000916623		AL445644.1	-0.0159227		ZNF316	-0.0112505
AC012564.1	-0.00160731		AL590822.3	-0.000917788		LINC02701	-0.0159227		AGA	-0.0112508
APOBEC3H	-0.0016077		SLC35D2	-0.000918034		DHX36	-0.015926		TSHZ3	-0.0112543
AC026765.3	-0.00160857		DNAI2	-0.000923068		AC008805.2	-0.0159262		CDH1	-0.0112583
DZIP1L	-0.00160867		IFT80	-0.000923506		AC011008.1	-0.0159279		CDC42-AS1	-0.0112599
AC097381.2	-0.00160902		XCL1	-0.000929418		AL391863.1	-0.0159279		AC026620.1	-0.0112601
TRIM14	-0.0016098		AC106053.1	-0.000929556		AC006157.1	-0.0159303		SLC52A3	-0.0112601
AC104564.3	-0.00161012		SMARCD2	-0.000931606		AC006566.2	-0.0159321		GPR3	-0.0112605
LINC01195	-0.00161053		PCDHGA7	-0.000933271		DCT	-0.0159343		AC010638.1	-0.0112613
PROKR1	-0.00161099		AC073896.5	-0.000933595		QPRT	-0.0159385		FKBP1B	-0.0112622
SEC14L4	-0.00161474		AL117329.1	-0.000940026		LINC02588	-0.0159389		PIK3C2G	-0.0112635
AC012301.1	-0.0016169		DOP1B	-0.000944328		ZNF845	-0.0159396		AC004908.3	-0.0112639
AL353774.1	-0.0016198		AL117336.2	-0.000945972		TMEM222	-0.0159408		C6orf47	-0.0112653
AC090772.2	-0.00162092		SFTPC	-0.000959783		AC093159.1	-0.0159425		TOMM40L	-0.011266
XPOT	-0.00162173		ZNF527	-0.000963044		HRH2	-0.0159499		KLF6	-0.011267
POMK	-0.00162669		AC008686.1	-0.000974056		SLC30A9	-0.0159502		CHMP1B-AS1	-0.0112686
AL392024.1	-0.00162688		ECM2	-0.000974451		AC025038.1	-0.0159502		NDUFAF2	-0.0112717
AC136624.1	-0.00162882		CHRNA6	-0.0009753		GGH	-0.0159511		DYRK4	-0.0112731
AL390728.5	-0.00162973		WNK3	-0.000982626		LINC01854	-0.0159547		TAC3	-0.0112733
RAB40AL	-0.00163055		AC109597.2	-0.000984148		AC021660.4	-0.0159571		AP002833.2	-0.0112793
AC004551.1	-0.00163332		AP000527.1	-0.000984498		AC092079.2	-0.0159693		RO60	-0.0112805
AC092902.6	-0.00163345		NR2C1	-0.000987286		ZC3H15	-0.0159711		KIF25-AS1	-0.0112813
AC007317.1	-0.00163415		ETNPPL	-0.000989066		DOCK9	-0.015979		LINC02377	-0.0112831
LINC01816	-0.00163477		C11orf72	-0.000990299		DLG5-AS1	-0.0159847		MTRNR2L3	-0.0112866
AL110504.1	-0.00163522		TRIM54	-0.000990362		C12orf54	-0.0159934		ERCC2	-0.0112866
LINC01327	-0.00163672		AL355388.3	-0.000991		HCG17	-0.0159937		SYPL2	-0.0112873
AC068446.2	-0.0016369		AC073517.1	-0.000994093		IL1RAPL2	-0.015997		AC105398.1	-0.0112876
IL21-AS1	-0.00163761		AC010528.2	-0.00100079		NECTIN1-AS1	-0.0159993		TRPC5	-0.0112891
AC008415.1	-0.00163796		AC069224.1	-0.00100223		AC002101.1	-0.0160012		NDUFA6	-0.0112964
LINC01527	-0.00163852		AC068189.2	-0.00100407		RNF170	-0.0160073		TIMM23B-AGAP6	-0.0112967
AC068792.1	-0.00163923		CXorf40A	-0.00100466		VPS13A	-0.016013		AL109613.1	-0.0112975
LZIC	-0.00163925		AL355483.3	-0.00100482		CD22	-0.0160134		LINC00384	-0.0112993
AC008080.2	-0.00163928		AL096803.4	-0.00100482		MTIF3	-0.0160212		AL136982.2	-0.0112998
AL157700.1	-0.00163986		AC131097.3	-0.00100482		AP003557.2	-0.0160227		LEUTX	-0.0112998
AC016747.2	-0.00164016		AL591543.1	-0.00100482		A2ML1	-0.0160265		U91324.1	-0.0113021
AC093326.1	-0.00164052		AC104655.1	-0.00100669		COMMD2	-0.0160285		ENTR1	-0.0113033
AC005632.5	-0.00164083		AL139807.1	-0.00101504		AC005670.3	-0.0160315		PPIL3	-0.0113036
BANF2	-0.00164214		RSPO3	-0.00101706		AC012360.1	-0.0160332		CCDC142	-0.0113101
PATE4	-0.00164229		GPKOW	-0.00102312		ALDH9A1	-0.0160343		MED9	-0.011311
UNG	-0.00164301		GJC2	-0.00102644		SSX2IP	-0.01604		AL078581.2	-0.0113179
AP000873.3	-0.00164309		AL133260.2	-0.00102975		ZNF282	-0.0160425		SLC27A3	-0.0113196
MAMDC2	-0.00164325		AC008269.2	-0.0010316		SNHG1	-0.0160437		MMP2	-0.011323
BSN-DT	-0.00164604		PIGB	-0.00103227		AC010198.2	-0.0160494		UCMA	-0.0113385
AC079949.2	-0.0016473		TMEM270	-0.00103374		AC103923.1	-0.0160526		AC006581.2	-0.0113405
KCNK18	-0.00164757		AF241728.1	-0.00103374		MATK	-0.0160558		AL139385.1	-0.0113406
TERC	-0.0016489		AC021739.4	-0.00103632		CDK9	-0.0160607		AC026401.2	-0.0113439
VIL1	-0.00164932		SLC35F1	-0.0010364		SERPINI2	-0.0160611		TRDN	-0.0113469
AL356133.2	-0.00165059		AC100847.1	-0.0010369		GLS2	-0.0160643		LRRC75B	-0.0113551
AK1	-0.00165158		AC011455.6	-0.00103814		CNIH1	-0.0160644		SPDEF	-0.0113573
AP001172.2	-0.00165259		HDGFL2	-0.00104269		ESCO1	-0.0160647		MYO1C	-0.0113586
KLHL18	-0.00165313		PCDHA1	-0.00104507		AL022341.2	-0.0160656		EFTUD2	-0.0113633
AL450326.3	-0.00165516		AC009034.1	-0.00104819		EXO1	-0.0160665		SETD2	-0.0113644
MAB21L2	-0.00165963		ZNF358	-0.00104964		INF2	-0.0160712		THOC7-AS1	-0.0113661
HACD4	-0.00165986		SLC22A15	-0.00105005		CD248	-0.0160722		SFTPA2	-0.0113661
HAND2	-0.00166228		TSPAN11	-0.0010645		AC097724.1	-0.0160728		AC104961.1	-0.0113661
AC010401.1	-0.00166234		SLC26A1	-0.00106563		AC013640.1	-0.0160738		AC091534.1	-0.0113688
AC007378.1	-0.00166439		NRAV	-0.00106838		CD84	-0.0160739		AC073517.1	-0.0113723
CPNE4	-0.00166596		RIBC1	-0.00106994		C6orf136	-0.0160802		TMEM31	-0.0113753
PITPNM2-AS1	-0.0016662		AL732292.2	-0.00107364		AC013762.1	-0.0160826		AC068616.1	-0.0113794
VRK1	-0.00166699		LINC02087	-0.00107465		C11orf44	-0.0160826		LAPTM4A	-0.0113828
GRAPL	-0.00166727		TMEM254	-0.00107535		AL049836.1	-0.0160826		INSIG2	-0.0113858
IL23R	-0.00166873		EIF5AL1	-0.0010761		AL603783.1	-0.0160885		KIF18B	-0.0113876
AL158154.3	-0.00167012		PPP2R3B	-0.00107619		AC004946.2	-0.0160888		AL590235.1	-0.0113881
IGBP1-AS2	-0.0016726		SCRN3	-0.00108334		AFDN	-0.0160961		DUSP19	-0.0113886
FGF10	-0.00167287		AL591519.1	-0.00108348		CERK	-0.0161039		ZNF491	-0.0113894
CALHM5	-0.00167334		GTSF1	-0.00108622		PJVK	-0.0161077		AC105942.1	-0.0113914
BCL2A1	-0.00167389		GEN1	-0.00108623		GAS2L2	-0.0161159		POU6F2-AS1	-0.0113916
AC010531.6	-0.00167408		AC116534.1	-0.00108874		LINC00446	-0.0161201		FAM169A	-0.0113936
LINC01342	-0.00167492		CNTNAP5	-0.00109051		AC110285.3	-0.0161202		AC004816.1	-0.0113952
CDH7	-0.00167685		AL161740.1	-0.00109157		AC006041.2	-0.0161253		AC068790.7	-0.0113985
AC103871.1	-0.00167757		CTXN1	-0.00109182		AC121493.1	-0.0161262		AC005682.2	-0.0114008
AC008567.3	-0.00167758		AL137026.3	-0.00109645		JADE2	-0.0161285		STRADA	-0.0114025
AC132660.2	-0.0016779		DNAJC30	-0.00109908		AL121820.2	-0.0161319		SDSL	-0.0114046
AC024243.1	-0.00167885		ZNF804B	-0.00109936		SH3D21	-0.0161326		AC005828.1	-0.0114058
MPEG1	-0.00167905		AL136526.1	-0.00110603		AP000688.3	-0.0161337		SPRR2G	-0.0114059
AC106820.5	-0.00168117		AL033530.1	-0.00110621		LYNX1	-0.0161357		AC017002.1	-0.0114059
AC027601.1	-0.00168769		NSMCE1-DT	-0.00110865		AC018648.1	-0.0161389		LINC02475	-0.0114059
AL731553.1	-0.00169418		SH3BP4	-0.00111086		AC130352.1	-0.0161443		AL139393.3	-0.0114079
TMEM51-AS1	-0.001695		TRGV7	-0.00111382		AC017091.1	-0.0161465		DGKZ	-0.011412
AL442071.1	-0.00169821		AC110809.1	-0.00111677		LINC02160	-0.0161465		AL160408.6	-0.0114146
SENP3	-0.0016983		LRP12	-0.00111996		SDR39U1	-0.0161485		DYDC2	-0.0114191
AC006288.1	-0.00169891		AC020909.3	-0.00112048		PITPNB	-0.0161583		LINC00559	-0.0114191
LINC00333	-0.00169973		NKPD1	-0.00112263		AC066613.2	-0.0161603		WRAP73	-0.0114227
FAM171A1	-0.00169979		AC018628.2	-0.001131		AC138304.1	-0.0161607		PAICS	-0.0114231
AL139011.1	-0.00169993		AC129807.1	-0.00113362		AL096701.3	-0.0161621		HJURP	-0.0114255
AP000593.3	-0.00170006		ADGRE3	-0.00113408		AC084782.3	-0.0161625		AC018695.4	-0.011427
AC020978.6	-0.00170045		SIM1	-0.00113494		AL731563.3	-0.016173		LSM12	-0.0114274
EBLN1	-0.00170097		AC073052.2	-0.0011424		LINC01919	-0.0161785		AC020550.2	-0.0114278
CASP14	-0.00170352		AL354733.2	-0.00114308		Z95118.2	-0.0161821		AARD	-0.0114307
AC079210.1	-0.00170426		STEAP4	-0.00114491		LINC01828	-0.0161872		PLBD2	-0.0114318
AC090409.1	-0.00170464		AC067852.2	-0.00114829		AC008750.4	-0.0161975		GPR182	-0.0114324
QPCT	-0.00170537		ATRN	-0.00114909		C12orf29	-0.016198		LINC01551	-0.0114369
AC139792.1	-0.00170558		AC079340.2	-0.0011494		AL359706.1	-0.0161986		HS3ST5	-0.0114381
AL035250.1	-0.00170571		AC013486.1	-0.0011494		TEX45	-0.016199		LINC02335	-0.0114439
DLGAP5	-0.0017059		AL451069.1	-0.00115061		THEMIS2	-0.016199		AC055717.1	-0.0114448
LINC00322	-0.00170607		AL355306.2	-0.00115062		AC090164.5	-0.0162008		AC026310.2	-0.0114456
FAM181A	-0.00170624		AL139289.3	-0.00115197		ZNF534	-0.016202		AL133255.1	-0.0114491
AL049712.1	-0.00170686		R3HCC1	-0.00116204		KIF18B	-0.0162024		IL12A	-0.0114512
AC121334.3	-0.00170723		AL162385.2	-0.00116365		SLC25A16	-0.0162055		PBLD	-0.0114526
LINC01752	-0.00170927		CDKN2D	-0.00116417		KCNJ5	-0.0162075		HAP1	-0.0114537
AC079200.1	-0.00171016		AC010422.1	-0.00116543		BEST3	-0.0162092		CCDC80	-0.0114541
DUOX1	-0.00171055		AP5Z1	-0.00116679		AL163192.1	-0.0162098		AL357522.1	-0.0114556
AL358154.1	-0.00171182		ADAMTS13	-0.00117375		FOXD3-AS1	-0.0162105		PTS	-0.0114565
LRRC71	-0.00171239		LINC02701	-0.00117831		AC090587.2	-0.0162105		SERP2	-0.0114575
AC005725.1	-0.00171358		AC243830.1	-0.00117831		AP004606.1	-0.0162105		SYP	-0.0114599
LINC00689	-0.00171428		PPFIBP2	-0.00118333		AC136624.1	-0.0162105		PKN3	-0.0114607
FP325330.1	-0.00171688		ERVW-1	-0.00118539		AC108066.2	-0.0162179		FIBP	-0.0114628
LINC01150	-0.00171696		LINC00511	-0.00118641		YARS2	-0.0162182		MRPL22	-0.0114652
AL358177.1	-0.00171749		WWOX-AS1	-0.0011918		AC110491.3	-0.0162187		ZNF527	-0.0114669
AC002347.2	-0.00171812		AMBRA1	-0.00119266		SLC46A2	-0.0162236		POLR3GL	-0.0114675
AC067942.4	-0.00171849		AL031710.2	-0.00119943		LINC00115	-0.0162238		AL133342.1	-0.0114692
FASN	-0.00171959		GYPB	-0.00120026		CCDC92	-0.0162286		DRAM1	-0.0114694
OR1K1	-0.00171969		LINC00598	-0.00120049		TRPC4	-0.016229		AP000446.1	-0.01147
RIPPLY1	-0.00172076		AC109992.2	-0.00120058		SKA1	-0.0162341		AC022144.1	-0.0114721
AL136172.1	-0.0017214		EVC	-0.00120347		LINC02550	-0.0162401		NKX6-1	-0.0114786
ARL5C	-0.00172261		FAM3A	-0.00120362		SPEM3	-0.0162424		CCDC138	-0.0114794
LINC01799	-0.0017227		RHOA-IT1	-0.00120413		HHLA3	-0.0162431		HILPDA	-0.0114804
AP003469.2	-0.00172316		GPC2	-0.00120718		AC118553.1	-0.0162437		AC048382.1	-0.0114809
P2RY11	-0.00172503		AL158847.1	-0.00120998		PDHA1	-0.0162489		TCF24	-0.011482
LINC02570	-0.00172914		LINC01848	-0.00121216		AC015712.2	-0.0162496		AP000290.1	-0.0114854
CFAP45	-0.00172955		PARP6	-0.00121233		AC243967.2	-0.0162517		NIF3L1	-0.0114866
PAX2	-0.0017301		AC093433.2	-0.00121397		AZGP1	-0.0162527		AC083906.3	-0.0114873
TRIM72	-0.00173219		AL391840.3	-0.00121573		AP001020.2	-0.0162584		DTNBP1	-0.0114886
AC023511.1	-0.00173343		AC010761.3	-0.00121626		ADAM17	-0.0162628		AC069368.2	-0.0114903
AC019131.1	-0.00173354		AC090692.2	-0.0012164		SCARNA9	-0.016266		LARP1B	-0.0114947
AC112178.1	-0.00173442		AC026748.3	-0.0012211		TMEM205	-0.0162734		AL592295.3	-0.011501
AL135744.1	-0.0017348		AL807776.1	-0.00122169		UNC45B	-0.0162744		PDE1B	-0.0115013
PTGIR	-0.00173616		AC120045.1	-0.00122169		AL021707.8	-0.0162846		VDAC1	-0.0115029
AL136304.1	-0.00173878		AP003025.1	-0.00122222		AC007463.1	-0.0162857		AC091132.1	-0.0115032
ZNF687	-0.00173883		U47924.2	-0.0012253		AL008638.3	-0.0162875		MIR497HG	-0.0115036
AC005244.2	-0.00173976		AC113386.1	-0.00122714		AC087501.4	-0.0162885		LINC02320	-0.0115064
TIMM8A	-0.00174159		SLC35E1	-0.00122876		AC009032.1	-0.0162912		CEACAM19	-0.0115069
AP001007.2	-0.00174262		FOXB1	-0.00122878		FAM186A	-0.0162931		MKRN2OS	-0.0115085
AC107072.2	-0.00174756		RGS17	-0.00123153		NUF2	-0.016295		AC135457.1	-0.0115119
HCG21	-0.00174772		HAUS3	-0.00123157		TRIB2	-0.0163001		AP000640.1	-0.011512
LINC01282	-0.00174806		AL807757.2	-0.00123257		DHX8	-0.016302		ZNF649-AS1	-0.0115132
AC253536.6	-0.00174923		CHRNA7	-0.00123826		AC008574.1	-0.0163042		AL157395.1	-0.0115136
AC135012.1	-0.00175021		UQCRHL	-0.00123994		AC005692.2	-0.0163064		S100A11	-0.011515
AC005104.3	-0.00175114		AC093765.3	-0.0012401		CCDC30	-0.0163099		FGF14	-0.0115162
OR14C36	-0.00175184		NAA15	-0.00124418		TBL1XR1-AS1	-0.0163109		RBP3	-0.0115196
AC010136.1	-0.00175272		AC093582.1	-0.00124594		LINC01567	-0.0163185		AC026991.2	-0.0115214
AL365256.1	-0.00175362		AC099684.2	-0.00124798		MYOZ1	-0.0163281		AGGF1	-0.0115244
AC125437.3	-0.00175523		AC019257.9	-0.0012506		AC104451.2	-0.0163306		AC021683.1	-0.0115245
LINC02253	-0.00175571		AL133279.2	-0.0012506		DTD2	-0.0163339		AC116099.1	-0.011525
AL133444.1	-0.00175614		AP001066.1	-0.0012506		ZCRB1	-0.0163366		AC091814.1	-0.0115252
TRPA1	-0.00175689		DZIP1	-0.00125482		AC013549.4	-0.0163383		NGF-AS1	-0.0115263
APOL1	-0.00175718		UBXN8	-0.00126172		MRPS18A	-0.0163426		GVQW3	-0.0115293
NCR3LG1	-0.00175758		C12orf60	-0.00126309		RRS1-AS1	-0.0163446		AC040970.1	-0.0115356
GLIPR1	-0.00175769		ZNF233	-0.0012649		NXPH3	-0.0163458		AL049548.1	-0.0115384
TMEM129	-0.00175789		AC093627.4	-0.00126514		CSDC2	-0.0163677		AL772363.1	-0.0115384
BAIAP2L2	-0.00175855		KCNA2	-0.00126564		TRAF3IP3	-0.0163759		ARHGAP10	-0.0115384
AL133405.1	-0.00176406		LINC01594	-0.00126864		LINC00402	-0.016378		AL161909.2	-0.0115393
C6	-0.00176842		AC010255.3	-0.00127018		LINC00538	-0.0163817		AC007370.2	-0.0115397
LINC02717	-0.00176941		AC009486.2	-0.00127175		AP002387.2	-0.0163871		MBOAT4	-0.0115421
STRA6	-0.00177043		AC002070.1	-0.00127259		XPA	-0.0163889		PGLYRP2	-0.0115447
AC233263.6	-0.00177056		AC006262.2	-0.00127279		NFKB1	-0.0163947		NHS	-0.0115451
AP003066.1	-0.00177094		KREMEN2	-0.00127664		TWSG1	-0.0164011		DHX16	-0.0115483
PURPL	-0.00177103		AOC3	-0.00127755		AC092574.1	-0.0164014		NMRK2	-0.0115517
DHRS4-AS1	-0.00177232		CU633906.5	-0.00128346		ANTKMT	-0.0164127		ADAM10	-0.0115525
GIMAP2	-0.00177338		FES	-0.0012843		AP000892.3	-0.0164136		LY6G5C	-0.0115542
CYP7A1	-0.00177385		AL121890.5	-0.00129251		GTF3C4	-0.0164141		NRBP1	-0.011556
LINC02220	-0.00177574		LINC01965	-0.00129398		BRSK1	-0.0164146		AL133268.4	-0.0115689
SEC62-AS1	-0.0017758		AL390862.1	-0.00129398		SAP30	-0.0164215		AL391001.1	-0.0115694
AL022322.2	-0.00177629		TBX1	-0.00129398		LINC01375	-0.0164259		NANOGNB	-0.0115705
MAGED1	-0.00177747		AC027228.1	-0.00129736		AC103691.2	-0.0164343		ANKRD9	-0.0115747
AL136301.1	-0.00177989		AC015878.1	-0.00129819		AC087761.1	-0.0164343		SLC8B1	-0.0115761
KIRREL3-AS2	-0.00178018		OGT	-0.00130336		AC034231.1	-0.0164362		AL162171.3	-0.0115806
AC100810.3	-0.00178443		ST6GAL2	-0.00130372		GREM1	-0.0164476		AC104663.1	-0.0115819
ZP4	-0.00178492		LINC01586	-0.00130597		SNAPC5	-0.0164481		LINC01924	-0.0115847
MAGEB17	-0.00178578		AP001830.1	-0.00131151		AL356776.2	-0.0164565		NLRP2	-0.0115901
EIF4A1	-0.00178644		AL136368.1	-0.00131311		MSMB	-0.0164662		BX640515.1	-0.011591
CACNA1G	-0.00178695		GMPPA	-0.00131485		SLC25A46	-0.0164688		ZNF517	-0.0115962
AC104472.1	-0.00178784		AC036214.1	-0.00131787		C3orf84	-0.0164716		AC091932.1	-0.0115962
FLG	-0.00178841		HDAC6	-0.00132168		ACTR2	-0.0164746		NHLRC4	-0.0116
AL031666.3	-0.00178898		ADCY1	-0.00132723		AC092919.1	-0.0164819		LINC01293	-0.0116047
LARS	-0.00178991		PCA3	-0.00132742		AC012358.3	-0.016483		NRG3-AS1	-0.011609
AC092428.1	-0.0017915		TIGD6	-0.00132791		CHST10	-0.0164863		SEC11C	-0.0116122
CLRN1-AS1	-0.00179185		ITGA6	-0.00133015		AL356379.2	-0.0164864		S1PR2	-0.0116154
AP000845.1	-0.00179207		PSG4	-0.0013312		CNP	-0.0164871		AC009110.1	-0.0116156
AC073569.1	-0.00179311		LRGUK	-0.00133161		AC092868.2	-0.0164873		ZNF283	-0.0116162
TPBGL	-0.0017939		HIST1H2AK	-0.00133326		IGSF23	-0.0164944		GRAMD4	-0.0116167
SRRD	-0.00179489		AC022387.2	-0.00133463		RGS19	-0.0164975		MIER1	-0.0116176
AC026803.1	-0.0017952		MRPL41	-0.00134367		AC117490.2	-0.0165042		HBD	-0.0116179
AJ239322.2	-0.00179563		FAT3	-0.00135167		LYL1	-0.0165221		NHP2	-0.0116203
AC006460.1	-0.00179671		C8orf76	-0.00135444		FAM120A	-0.0165274		PPWD1	-0.0116203
AC025575.2	-0.00179713		AC006041.2	-0.00135673		FAM243B	-0.016529		AL390866.1	-0.0116275
TM4SF20	-0.00179969		AC016394.2	-0.00135894		CHMP4B	-0.0165361		BUD23	-0.0116306
EPS8	-0.00180083		LINC01832	-0.00136212		AC069431.1	-0.0165412		MDN1	-0.0116307
CBX1	-0.00180089		HSD3B2	-0.00136627		AC079304.1	-0.0165422		AC104135.1	-0.0116328
ADCY4	-0.00180111		FCN1	-0.00136627		HECTD1	-0.0165481		AC131182.1	-0.0116334
IL37	-0.00180182		TRPC6	-0.00136913		NCDN	-0.0165496		AL645937.2	-0.0116371
NATD1	-0.00180269		CNN2	-0.00137076		TMEM109	-0.0165518		C9orf116	-0.0116386
ARMC9	-0.00180273		OPTC	-0.00138072		TMX1	-0.0165556		ITPRID2	-0.0116451
IL25	-0.00180338		AL353774.1	-0.00138072		DNAJC16	-0.0165593		ALG5	-0.0116481
AC063926.1	-0.00180659		LINC01257	-0.00138072		AC005144.1	-0.01656		ASH1L-AS1	-0.0116506
AC055716.3	-0.00180786		MFSD4A	-0.00138748		AGBL4-IT1	-0.0165622		OLFM4	-0.0116614
SLAMF1	-0.00180827		S1PR3	-0.00138804		ETS1-AS1	-0.0165622		AL161449.2	-0.011663
GALNT17	-0.00180834		MICALL2	-0.00139277		AL365256.1	-0.0165622		OPRM1	-0.0116653
AC018685.3	-0.00180966		RDH5	-0.00139728		C9orf64	-0.0165633		MPDU1	-0.0116659
Z98745.1	-0.00180966		C20orf173	-0.00139944		MAST3	-0.0165653		AC072061.1	-0.0116668
KLF2	-0.00180978		RAB3B	-0.00140273		AF131215.6	-0.0165676		PLA2G4A	-0.0116703
AC012073.1	-0.00181008		AC104521.1	-0.00140864		AL161629.1	-0.0165679		GRSF1	-0.0116707
AC008543.3	-0.00181062		LRRC14	-0.00141142		EMCN	-0.0165705		AC026341.1	-0.0116736
AC068987.1	-0.00181088		PRKAR2B	-0.00141294		MOB4	-0.0165712		AP000777.3	-0.0116808
CYP2C9	-0.0018118		AC027279.2	-0.00141354		UBXN7	-0.0165715		APEX1	-0.0116823
RUNX1T1	-0.00181274		AC010261.2	-0.00141366		ADGRF3	-0.0165715		AL138921.2	-0.0116837
GDF9	-0.00181707		AP003065.2	-0.0014241		QARS	-0.0165733		AP001574.1	-0.0116838
UPP2-IT1	-0.00181717		LINC02315	-0.00142629		C2CD3	-0.0165778		AC009102.2	-0.0116907
DBF4	-0.00181738		AC091912.3	-0.00142922		LINC02028	-0.0165855		AC092168.2	-0.0117016
AL139081.1	-0.00181769		KIF1A	-0.00143022		AL158058.1	-0.0165941		FRAT1	-0.0117023
AC026310.2	-0.00181788		AF250324.1	-0.00143071		AC074286.1	-0.016597		PLEKHB2	-0.0117041
A3GALT2	-0.0018185		GATD1	-0.00143104		YME1L1	-0.0165981		LINC01767	-0.0117042
LINC02492	-0.00181946		KL	-0.00143606		SLFNL1	-0.0165996		NBEAL2	-0.0117086
LHX6	-0.00182179		UBXN6	-0.00144386		DDX52	-0.0166022		ANKRD65	-0.0117103
LINC00922	-0.00182285		AL669831.2	-0.00144422		DEK	-0.0166127		AL365229.1	-0.0117121
LINC02408	-0.00182387		AC013391.2	-0.00144538		STAC3	-0.0166213		AC024243.1	-0.0117125
GGT6	-0.00182459		CATSPERB	-0.00144663		LINC02503	-0.016636		AC106743.1	-0.011713
AL450384.1	-0.00182546		UNC80	-0.00145196		UNK	-0.0166368		PLD4	-0.011713
AL645941.1	-0.00182675		AC093001.2	-0.00145266		AC012358.1	-0.0166381		RNASET2	-0.0117131
AL357153.1	-0.00182988		NFATC4	-0.00145301		AC124242.1	-0.0166382		ACSM5	-0.0117137
AC004549.1	-0.00182995		SYT5	-0.00145301		C15orf65	-0.0166386		LRRC45	-0.0117198
AXIN1	-0.00183106		AC093864.1	-0.00145624		VPS26C	-0.0166399		ARPP19	-0.0117239
AL133247.1	-0.0018352		CNKSR3	-0.00145631		ACSS2	-0.0166428		AC020656.1	-0.011726
AL160154.1	-0.001836		FAM169A	-0.00146035		AC121757.2	-0.0166459		YKT6	-0.0117268
AC025449.2	-0.00183701		AC015914.1	-0.00146073		AL512329.2	-0.0166552		LAGE3	-0.0117285
TMIGD2	-0.00183783		LINC02463	-0.00146098		AC091576.1	-0.0166561		AC131238.1	-0.0117319
NOX1	-0.00183829		HOXA5	-0.00146747		TMEM86B	-0.0166574		LINC02036	-0.0117346
AC069257.1	-0.00184013		AC027020.1	-0.00146747		BMS1	-0.016666		AP001020.3	-0.0117366
GASAL1	-0.00184078		AC061708.1	-0.00147757		AC110614.1	-0.0166677		AC023503.1	-0.0117368
AC139887.5	-0.00184186		AL626787.1	-0.00147758		AC034243.1	-0.0166708		OR13J1	-0.0117372
TMEM80	-0.00184189		TMIE	-0.00147874		SLC22A14	-0.0166727		DLL4	-0.0117391
AC026991.2	-0.00184206		PLA2R1	-0.0014788		AC006043.1	-0.0166758		FGD1	-0.0117451
GET4	-0.00184219		AC078795.1	-0.00147961		AC090518.1	-0.0166782		FBP2	-0.0117505
AC092017.4	-0.00184234		CRYBG1	-0.00147988		VARS	-0.0166812		AC004801.3	-0.0117505
LINC02582	-0.00184282		AC005753.2	-0.00148193		MBD6	-0.0166884		GRPR	-0.0117514
AC004217.1	-0.00184331		AC006517.2	-0.00148193		CPNE4	-0.0166884		AC124319.2	-0.011758
HIST1H3H	-0.00184343		TMEM92	-0.00148193		AC003973.1	-0.0166901		AC090578.3	-0.0117586
AC116535.1	-0.00184389		AC026304.1	-0.00148285		KCTD21	-0.0166902		TMEM265	-0.0117617
IL27RA	-0.00184414		AL049820.1	-0.001483		ERGIC2	-0.0166927		MIAT	-0.0117641
AC010551.2	-0.00184455		AL355347.1	-0.00148427		AC092100.1	-0.0166974		AL662797.1	-0.0117682
VCAM1	-0.00184693		AC136469.1	-0.00148753		FAM66A	-0.0166978		AC010332.3	-0.0117725
AC100778.1	-0.001848		AL080276.2	-0.00149002		AL354811.2	-0.0167057		RIC3	-0.0117729
AC099509.1	-0.0018496		AC022874.1	-0.00149029		BBIP1	-0.0167091		AKAP13	-0.0117731
MAML1	-0.00185025		MON2	-0.00149421		AC068196.1	-0.0167147		C17orf78	-0.0117822
AC023200.1	-0.00185115		ELF4	-0.00150838		CARMIL3	-0.016717		ZNF252P-AS1	-0.0117895
ODAPH	-0.00185241		METTL14-DT	-0.00150895		SNAPC3	-0.0167213		LINC02725	-0.0117916
SOX14	-0.0018538		AC239804.1	-0.00151084		CAMTA1-IT1	-0.016722		AC110800.1	-0.0117918
PIH1D2	-0.00185694		LEMD1-DT	-0.00151084		CPN2	-0.016722		MOCS1	-0.0117938
AL360294.1	-0.00185748		COL6A5	-0.00151084		AC064807.2	-0.0167249		USP2-AS1	-0.0117944
Z93403.1	-0.00185767		LINC00575	-0.00151084		PEG3	-0.0167279		AC092651.3	-0.0117953
AL162430.2	-0.00185811		HLF	-0.00151467		GALNT12	-0.0167282		RMDN2-AS1	-0.0117999
AC109642.1	-0.00185961		TAS2R46	-0.00152068		AC040896.1	-0.0167371		RAB6A	-0.0118059
COL10A1	-0.00186089		AC115522.1	-0.0015253		ZNF433	-0.0167395		AL355073.1	-0.0118083
AL132712.2	-0.00186107		SPATA17	-0.0015292		AC010163.1	-0.0167472		SPDYE9P	-0.0118096
AC110491.1	-0.00186266		TRPM4	-0.00152954		MCHR2-AS1	-0.0167539		PLEKHA1	-0.0118099
AC009081.1	-0.0018627		AC005229.5	-0.00153048		NAV2-AS5	-0.0167549		C6orf52	-0.0118129
DNASE1L3	-0.00186466		C7orf26	-0.00153197		GNB3	-0.0167557		AC006946.3	-0.0118168
IQCA1-AS1	-0.00186533		AC106894.1	-0.00153643		AC025040.1	-0.0167622		SHMT2	-0.0118212
C2	-0.00186544		44531	-0.00153717		FUZ	-0.0167645		MYO6	-0.0118255
AL357832.1	-0.00186681		AC022441.1	-0.00153818		KAT2A	-0.0167655		DSCAM-IT1	-0.0118303
AC108102.1	-0.00186795		AP003064.1	-0.00153976		AC114311.1	-0.0167708		NDC80	-0.0118306
LINC01541	-0.00186838		AL359851.1	-0.00153976		SEZ6	-0.016771		AC005921.4	-0.0118308
AC005387.1	-0.00186939		AC107398.3	-0.00154778		KAT14	-0.0167733		SLCO6A1	-0.0118321
HMCES	-0.00187011		ASB18	-0.00154979		AC099508.2	-0.0167746		PTBP1	-0.0118334
AL023653.1	-0.00187334		KIAA0930	-0.00154985		AP003025.1	-0.0167755		YWHAH	-0.0118336
AC018557.2	-0.00187373		LINC02257	-0.00155124		SLITRK6	-0.0167797		AC027514.1	-0.0118372
SUSD2	-0.00187407		AL136981.3	-0.0015532		AL138478.1	-0.016786		TOMM22	-0.0118378
AC007179.2	-0.00187417		AC095060.1	-0.00155422		AC010542.2	-0.016786		AP002893.1	-0.0118405
AP005131.4	-0.00187444		SEPTIN12	-0.00155627		AXIN2	-0.0167865		LCOR	-0.0118418
AC022035.1	-0.00187501		NECTIN4	-0.00156868		ZFAND3	-0.0167912		MUL1	-0.0118434
MYOC	-0.00187618		AL158837.1	-0.00156868		AL606500.1	-0.0167926		AC012533.1	-0.011851
AL590729.1	-0.00187626		IL31RA	-0.00156868		LINC01927	-0.0167972		FAM245B	-0.0118533
COA8	-0.00187786		AL024507.2	-0.00157155		AC009133.4	-0.0167977		NEK11	-0.0118548
TMEM147-AS1	-0.00187795		ADGRL2	-0.00157227		GNAI3	-0.0167992		FLVCR2	-0.011856
AP006565.1	-0.00187969		ZNF444	-0.0015726		AC046143.2	-0.0168012		POLR2M	-0.0118564
CGRRF1	-0.0018803		ZNF77	-0.00157278		LINC02076	-0.0168065		AL356094.2	-0.0118633
AC010086.3	-0.00188176		HARBI1	-0.00157349		TLL1	-0.0168085		APOBEC3C	-0.0118652
HAUS7	-0.00188401		MTERF1	-0.00157723		AC083806.3	-0.0168179		STARD5	-0.0118756
AL583808.1	-0.00188507		AP000944.6	-0.00158233		DDX50	-0.0168194		B4GALT1	-0.0118764
AC100822.1	-0.00188771		AKR1C2	-0.00158241		AC008569.2	-0.0168197		AL512274.1	-0.0118781
AC107021.1	-0.00188942		LFNG	-0.00158327		PLEKHO1	-0.0168214		AC026124.1	-0.0118823
FST	-0.00188994		STK32A-AS1	-0.00158714		EML5	-0.0168295		AP000867.5	-0.011883
TRMT5	-0.00189014		AC137932.1	-0.00158791		DNAJC27	-0.0168302		SERTAD2	-0.0118844
LINC01016	-0.00189086		AC026401.1	-0.00159516		AC005306.1	-0.0168321		ELMO2	-0.0118846
AC103855.3	-0.00189146		AC120498.9	-0.00159759		AL645933.2	-0.0168362		DNTTIP1	-0.0118866
VPS72	-0.00189302		PRY2	-0.00161205		AC016575.1	-0.016841		SMIM15	-0.0118956
SNHG28	-0.00189315		NEDD4	-0.00161219		LINC02226	-0.0168459		TDRD1	-0.0118963
ADAM29	-0.0018935		AC092849.1	-0.00161378		ACE	-0.0168479		PLA2G4E	-0.0118963
LDLRAD1	-0.00189722		AC138207.9	-0.00161868		AC002128.1	-0.01685		AC135050.6	-0.0118969
ATP2A2	-0.00189765		AC008906.2	-0.00161877		AC053503.2	-0.0168643		CRTC1	-0.0118973
NANOS1	-0.00190017		AC109635.7	-0.00161891		UCHL3	-0.0168656		PRXL2C	-0.0119
SPINK5	-0.00190044		ID1	-0.00162732		AC131953.2	-0.0168694		AL133405.1	-0.0119007
AL138762.1	-0.00190096		TCF25	-0.00162756		LRCH1	-0.0168729		AC087893.2	-0.0119051
AURKB	-0.00190148		AC004549.1	-0.00163355		STT3B	-0.0168776		ZNF708	-0.0119056
AC008708.2	-0.00190607		TMEM150C	-0.0016374		CCDC69	-0.0168797		MTHFR	-0.0119084
AC005999.2	-0.0019074		TLE3	-0.00164048		AC013267.2	-0.0168806		CLSPN	-0.0119086
AC022535.3	-0.00190756		AL356481.2	-0.00164097		CBLL2	-0.0168813		AC117394.2	-0.0119099
COPS2	-0.00191087		CD96	-0.00164315		AL359220.1	-0.0168834		AC132938.3	-0.011912
AC104561.1	-0.00191194		LOXHD1	-0.00164478		AC007637.1	-0.0168885		SLC16A14	-0.0119137
AL583809.1	-0.00191681		FOXO4	-0.00164481		PHYH	-0.0168941		AL590617.2	-0.0119153
TDRD5	-0.00191695		CDH11	-0.00164516		AC090607.5	-0.0168952		AC090692.3	-0.0119165
LINC01566	-0.00191827		BCL11A	-0.00164779		ANAPC7	-0.0168984		RMI2	-0.0119166
AC009965.1	-0.00191895		TMEM41A	-0.00165182		AL356966.1	-0.0169005		ST6GALNAC4	-0.01192
AC084871.3	-0.00192167		RASA4	-0.00165278		AC116611.1	-0.0169067		CHRM5	-0.0119202
AC211433.2	-0.00192175		AC090579.1	-0.00166287		AC006197.2	-0.016912		AL121981.1	-0.0119228
AC108105.1	-0.00192352		ECHDC2	-0.00166505		GOLGA6D	-0.0169139		HMMR	-0.0119319
AL355483.1	-0.00192357		AL365330.1	-0.00166988		AL451127.2	-0.0169147		C3orf35	-0.0119324
A4GALT	-0.00192677		KCNF1	-0.00166988		LINC02572	-0.0169148		SPN	-0.0119365
AL353614.1	-0.00192723		SRGAP3-AS1	-0.00166988		USP34	-0.0169154		AC104653.1	-0.0119531
AC011362.1	-0.00192731		ANO8	-0.0016716		LINC00298	-0.0169166		TBC1D31	-0.0119539
CDC20B	-0.00192838		AP001496.2	-0.00168293		RPS6KA2-IT1	-0.0169228		IARS2	-0.0119548
AIFM2	-0.00193139		EGFL8	-0.00168709		PRMT8	-0.0169284		AC008592.5	-0.0119564
KF456478.1	-0.00193222		PCDH8	-0.00169191		AC011405.1	-0.0169331		AL162419.1	-0.0119626
TMEM275	-0.00193287		SPAG8	-0.00169515		IL9	-0.0169338		DTYMK	-0.0119645
AL031726.2	-0.00193781		AP001099.1	-0.00170708		RASSF6	-0.0169378		MFSD4A	-0.0119647
AL133493.1	-0.00193783		AL157834.2	-0.00170744		AC068535.1	-0.0169414		C9orf139	-0.011971
LINC02306	-0.00193814		AL596442.4	-0.00170828		ZNF559	-0.0169441		LRFN1	-0.0119723
LINC01706	-0.00193818		FETUB	-0.00171325		LINC01053	-0.0169458		ERN1	-0.0119736
PPP1R26	-0.00193936		HOXA9	-0.00171325		AL031658.1	-0.0169458		AL360268.2	-0.0119758
WAS	-0.00194144		ATRX	-0.00171604		SH2D1A	-0.0169458		AC090607.5	-0.0119758
METTL24	-0.00194194		MKX	-0.00171838		VGLL3	-0.0169546		IL27	-0.0119795
AP000961.1	-0.00194212		ZNF705E	-0.00172175		CHMP1B	-0.0169646		AF130359.1	-0.0119837
AF131216.3	-0.00194561		AGFG2	-0.00172499		AL138830.1	-0.016966		TPTE2	-0.011989
CRYBG2	-0.00194574		AC006076.1	-0.00173244		CLSTN1	-0.0169662		AL353608.1	-0.0119891
SLC36A3	-0.00194646		NUTM2G	-0.00173571		AL354733.2	-0.0169677		AL390236.1	-0.0120009
ALK	-0.00194658		AC007001.1	-0.00174311		ANKRD49	-0.0169682		KRT86	-0.0120011
IGFBP1	-0.00194734		DDI2	-0.00174362		C1orf127	-0.0169684		EFR3A	-0.0120068
NLRP12	-0.00194874		ELK3	-0.00175096		MIR3936HG	-0.0169727		WDR87	-0.0120083
LINC02499	-0.00194885		OR6F1	-0.00175603		MPPED2-AS1	-0.0169757		ZNF580	-0.0120099
LINC02287	-0.00194887		AL512785.1	-0.00175663		AC090772.1	-0.0169771		FBXO38	-0.012011
AC022726.1	-0.00194937		SNTN	-0.00175764		HMCES	-0.0169799		ZNF583	-0.0120112
AC068057.1	-0.00194956		ELMOD1	-0.00175848		Z95115.2	-0.0169808		TRMT44	-0.0120124
AP003392.4	-0.00195005		AL109809.5	-0.0017656		AC024361.3	-0.016988		PLXDC2	-0.0120143
ZIM3	-0.00195096		TTC6	-0.00176785		AC024996.1	-0.0169959		AC007349.1	-0.012016
AC008609.1	-0.00195124		AL121929.3	-0.00176868		MRTO4	-0.0169972		SPATA42	-0.0120164
AC131274.1	-0.00195526		AC095056.1	-0.00177109		GOLGA7	-0.0169984		VRK1	-0.012018
AC010680.5	-0.00195557		TEKT1	-0.00177269		AC124254.2	-0.0170018		COX15	-0.0120287
AC016687.3	-0.00195688		AC002094.4	-0.00177445		RHCE	-0.0170046		VHLL	-0.0120288
HHIP-AS1	-0.00196105		C14orf28	-0.00177514		LINC01799	-0.0170057		AC244131.2	-0.0120349
DERPC	-0.00196126		AC010320.1	-0.00177585		MACORIS	-0.0170077		FOXG1	-0.0120388
LRRC3-DT	-0.00196127		PPFIA2-AS1	-0.00178067		PSMA4	-0.0170111		CCK	-0.0120394
AC073840.1	-0.0019617		SCG2	-0.0017855		C1orf105	-0.0170139		XXYLT1	-0.0120432
CD200R1	-0.00196293		PLCG1	-0.00178636		CXorf40B	-0.0170227		HDAC11-AS1	-0.0120441
LINC02430	-0.00196613		MON1A	-0.00178729		TTF1	-0.0170249		MEGF6	-0.0120451
CASP5	-0.00196767		NPPC	-0.00178904		BOK-AS1	-0.0170252		AL353753.1	-0.0120456
AL157938.2	-0.00196797		AL136418.1	-0.00179017		KLK6	-0.0170297		GRB14	-0.0120481
FBRS	-0.00196823		BX255925.3	-0.00179023		AC016642.1	-0.0170307		FAM126B	-0.0120542
CASP6	-0.00196834		RBFADN	-0.00179049		ELP5	-0.0170314		ZMPSTE24	-0.0120565
AP003774.2	-0.00196882		SPACA9	-0.00179091		TMEM220-AS1	-0.0170337		AC079154.1	-0.0120648
AC009065.2	-0.00197076		CREB3L4	-0.0017928		RIOK2	-0.0170405		AC093575.1	-0.0120658
AC091917.1	-0.00197077		MYCN	-0.00179659		RGL1	-0.0170411		AC009720.1	-0.0120686
AC005920.4	-0.00197199		HDAC5	-0.00179717		TIGD4	-0.0170441		TRIM62	-0.0120719
HMGCS1	-0.00197649		IBSP	-0.00179725		PMS2	-0.0170446		LANCL3	-0.0120742
OR3A3	-0.00197775		NGF	-0.0018		AC015922.3	-0.0170465		AC044781.1	-0.0120808
AC099517.1	-0.00197797		Z83745.1	-0.00180045		AL139089.1	-0.0170496		PIFO	-0.0120835
DMTN	-0.00197963		AP000553.2	-0.00180051		BCL2L15	-0.0170499		AC015802.4	-0.0120856
LINC01586	-0.00197968		AC026691.1	-0.00180245		AC016949.1	-0.01705		AC026461.3	-0.0120857
AL109910.2	-0.00198091		PAQR7	-0.00180414		AC064836.4	-0.0170555		EIF1AX	-0.0120862
AL390061.1	-0.00198288		CNTNAP3B	-0.00180481		MTREX	-0.0170586		ARMCX2	-0.0120923
LHX9	-0.00198301		MT4	-0.00180892		SYN3	-0.0170623		MED21	-0.0120928
AL162457.1	-0.00198438		CYP26A1	-0.00181083		AC103874.1	-0.0170669		AC012055.1	-0.0120951
AC113615.1	-0.00198477		AP003031.1	-0.00181446		AC099487.2	-0.0170672		AC130814.1	-0.0120985
BATF2	-0.00198495		C8orf48	-0.00182808		P2RY8	-0.0170699		PHF23	-0.012101
AL157935.1	-0.00198542		AC093249.6	-0.00183287		CRHR2	-0.0170737		ODF2L	-0.0121045
LMX1B	-0.00198545		BCL2L1	-0.00183288		SLFN14	-0.0170737		CELSR2	-0.0121046
IGLCOR22-2	-0.00198658		COL22A1	-0.00183677		LINC00616	-0.0170755		PSPN	-0.0121092
AC092819.3	-0.00198741		LMNB1-DT	-0.00184023		AC079414.3	-0.0170785		AC127459.2	-0.0121154
AC107953.2	-0.00198744		AC034195.1	-0.00184307		AC087175.1	-0.0170813		CENPF	-0.0121175
SHISA7	-0.00198925		AC008443.6	-0.00184338		AL359094.1	-0.0170832		LINC02268	-0.0121178
RNF39	-0.00199211		LBHD2	-0.00184338		AC087301.1	-0.0170838		AP000842.3	-0.0121181
AL161740.1	-0.00199211		LINC01497	-0.00184338		AC002553.2	-0.0170881		AC074031.1	-0.0121204
AC008759.3	-0.00199241		SERPINB10	-0.00184776		LINC00994	-0.0170996		CYB561D2	-0.0121206
ZNF263	-0.00199293		ZNF253	-0.00184868		RBMX2	-0.0171001		TTC36	-0.012122
CA9	-0.00199385		EXOC7	-0.00185141		CD164L2	-0.0171057		AC104653.2	-0.0121241
C14orf39	-0.00199699		USHBP1	-0.00185276		AC096554.1	-0.0171057		WIPF3	-0.0121263
PAMR1	-0.00199702		SFTPB	-0.00185395		AC024579.1	-0.0171057		PLTP	-0.0121284
KLK15	-0.00199735		ARMH4	-0.00185484		AC025871.3	-0.0171057		CADM2-AS1	-0.012135
AC022445.1	-0.00199824		ALYREF	-0.00185568		SUPT7L	-0.0171069		AC099332.2	-0.0121404
AC022364.1	-0.00199841		PSRC1	-0.00186109		AC008462.1	-0.0171102		MAPKBP1	-0.0121407
AL133351.1	-0.00199944		GTF3C4	-0.00186238		AC011139.1	-0.0171114		DEPDC7	-0.0121421
AC244517.2	-0.00200129		AL121972.1	-0.00186756		TEX15	-0.0171155		AL138824.1	-0.0121423
DNAH7	-0.00200169		CD34	-0.00187229		AC138956.2	-0.0171163		LINC2194	-0.0121435
LRIF1	-0.00200395		AC068633.1	-0.0018736		AIDA	-0.0171246		AL157400.2	-0.0121446
SCGB1D4	-0.00200507		AC034243.1	-0.00187555		AC006111.3	-0.0171275		LINC00298	-0.012145
CCDC26	-0.00200524		CLIP3	-0.00187606		FKBP15	-0.0171346		PUM3	-0.0121466
LINC01569	-0.00200531		AC134312.5	-0.0018795		OR1D2	-0.0171377		LSM11	-0.0121478
AC010634.1	-0.00200794		AL050350.1	-0.00188389		IL2RG	-0.0171377		AL512343.2	-0.0121483
LINC01262	-0.00200868		AP003469.2	-0.00188525		NDUFAF1	-0.0171411		ZNF404	-0.0121484
EXTL1	-0.00200882		AC091181.2	-0.00188675		PPP1R42	-0.0171435		ABLIM2	-0.0121489
PNMT	-0.00200975		TLL2	-0.00188893		WASHC2C	-0.0171474		MT4	-0.0121496
AC133919.1	-0.00201033		AL136980.1	-0.00189347		AC008267.5	-0.017148		AP002884.3	-0.0121556
AL441992.1	-0.00201084		AC007128.2	-0.00189591		DYNC1I2	-0.0171558		HTRA4	-0.0121561
AL359636.1	-0.00201194		STRADA	-0.00190026		BX537318.1	-0.017159		TMEM147-AS1	-0.0121606
TMEM42	-0.00201315		AL353613.1	-0.00190142		OTUD3	-0.0171633		AL139124.1	-0.0121614
SPATA31A6	-0.00201379		PLEKHA7	-0.00190197		CYB5R1	-0.0171677		44259	-0.0121634
AL355512.1	-0.00201523		AC069272.1	-0.00190457		AL031728.1	-0.0171696		PDE2A	-0.0121643
AC118553.1	-0.00201664		AL450306.1	-0.00190473		UPK3B	-0.0171696		SNX12	-0.0121684
AC009097.1	-0.00201673		AL035588.1	-0.0019056		AC135178.5	-0.0171696		RMND5B	-0.0121691
FGF20	-0.00201737		TRIM75P	-0.00190632		AC061975.7	-0.0171696		SAMD9	-0.0121827
AC023886.1	-0.00201771		PTPRD-AS1	-0.00190722		AC010327.7	-0.0171696		LRRC19	-0.0121857
NAGPA	-0.00201825		AP001160.4	-0.00191334		CACNG5	-0.0171732		MANF	-0.0121859
AP000786.1	-0.00201874		AC110992.1	-0.00191566		CCDC144NL	-0.0171733		AL121759.1	-0.012187
AC007952.3	-0.00201917		FAM90A26	-0.00191566		RBBP7	-0.0171745		BNIP5	-0.0121879
AL079338.1	-0.00201997		AL162384.1	-0.00191921		PXDNL	-0.0171769		AC093459.1	-0.0121927
HTT-AS	-0.00202078		AUXG01000058.1	-0.00192265		DBH-AS1	-0.0171777		AC010735.1	-0.0121948
AC011754.1	-0.00202098		ZNF99	-0.00192532		ANXA9	-0.0171791		KRR1	-0.0122096
AC022431.1	-0.00202109		AC090948.2	-0.00192885		ZEB2-AS1	-0.0171807		LINC00351	-0.0122103
AC012653.2	-0.00202557		PCDHA4	-0.00192996		GRM7-AS3	-0.0171844		GPLD1	-0.012212
SLC25A51	-0.00202802		AL451123.2	-0.00193522		TNFRSF21	-0.0171879		SNTB1	-0.0122123
AC104051.1	-0.00202834		AC010530.1	-0.00193635		SPTSSB	-0.0171916		AL357793.2	-0.0122144
AC131649.1	-0.00203179		POLRMT	-0.00194137		SNF8	-0.0171939		AC097103.1	-0.0122144
AC092120.1	-0.00203345		GRIN2D	-0.0019414		AC009835.1	-0.0171967		FER1L6	-0.0122147
BRICD5	-0.00203375		AC097467.3	-0.00194789		AC079760.1	-0.0171993		Z94057.1	-0.0122177
AL354714.3	-0.00203434		CDK20	-0.00195191		AC022596.1	-0.0172016		AC104123.1	-0.0122262
AC108517.2	-0.00203588		CFAP69	-0.00195834		HIST2H2AC	-0.0172019		AC068722.1	-0.0122289
LINC02425	-0.00203675		AC092436.3	-0.00196126		KCNH1	-0.017205		AC090125.1	-0.0122304
EVPLL	-0.00203686		DSC1	-0.00196304		AC019080.4	-0.0172062		AL355974.1	-0.012231
CDRT8	-0.00203759		ZNF792	-0.00196488		AC097500.1	-0.0172081		AL359881.2	-0.0122317
AC025437.3	-0.0020382		LBP	-0.00196653		AC234781.1	-0.0172131		GRK6	-0.012232
AC005342.2	-0.00203897		AL357141.1	-0.00196671		AC096637.2	-0.0172229		VPS39	-0.0122345
AL357075.4	-0.00203942		TMEM238L	-0.00197002		EPN2	-0.0172257		SUMO1	-0.0122353
TUSC3	-0.00203993		AC106795.5	-0.00197263		TRIQK	-0.0172258		AL645465.1	-0.0122384
LINC02004	-0.0020409		FZD4-DT	-0.0019739		AL133325.3	-0.017226		AL358177.1	-0.0122409
AC024337.1	-0.00204164		AL590723.1	-0.00198287		AC135279.4	-0.0172336		GPR18	-0.0122463
NDST3	-0.0020427		AL158151.1	-0.00198763		ENOX1-AS1	-0.0172336		AC027601.6	-0.0122487
AC024559.1	-0.00204455		ALPK2	-0.00198858		MPDZ	-0.0172443		NLRC5	-0.0122491
MYBL2	-0.00204484		SIK3	-0.00199588		AC005884.1	-0.0172484		AP001318.1	-0.0122511
AC063965.2	-0.0020449		AC068205.2	-0.0019971		LINC01931	-0.0172491		COCH	-0.0122512
AC092134.3	-0.00204554		THSD1	-0.00199751		LINC00903	-0.0172515		ZNF45	-0.0122515
AC017116.1	-0.0020464		AC008079.1	-0.00200179		NALT1	-0.0172549		CDSN	-0.0122542
AL355482.2	-0.00204675		FADS2	-0.00200262		PNKD	-0.0172575		LINC00474	-0.0122542
CGA	-0.00204685		AC091849.2	-0.00200526		TMEM254	-0.0172577		AL592546.3	-0.0122543
AL603824.1	-0.00204701		ARHGAP29	-0.00200619		PLA2G2F	-0.0172656		AC009228.1	-0.0122559
GPR33	-0.00204868		WSCD1	-0.00200625		AC004917.1	-0.0172723		FAM20B	-0.012259
PTP4A3	-0.00204933		CRY2	-0.00201085		ATP5PB	-0.0172724		AL645568.1	-0.0122642
PI3	-0.00204959		AC092017.4	-0.00201609		RNF17	-0.0172753		CERNA2	-0.0122662
LINC00114	-0.00205042		AC114811.2	-0.00201874		PEAK3	-0.0172886		RHBDF1	-0.0122699
CLEC4C	-0.00205335		AL139147.1	-0.00201919		NBR1	-0.0172907		PATL1	-0.0122754
LINC02161	-0.0020549		LINC01672	-0.00202031		AL355297.4	-0.0172911		PIANP	-0.0122775
P2RY4	-0.00205596		AL137001.2	-0.00202129		KLRC1	-0.0172914		AC009996.1	-0.012283
MOGAT1	-0.00205642		MEF2B	-0.00202143		USP3-AS1	-0.017293		SYTL5	-0.0122891
AP003117.1	-0.00206019		C1orf158	-0.00202151		UBL7-AS1	-0.0172948		MFSD3	-0.0122899
STUM	-0.00206322		AL159174.1	-0.00202335		AC010251.1	-0.0172975		AKAP8L	-0.0122901
AC016168.2	-0.00206383		HIST1H2BO	-0.00202663		PNLIPRP3	-0.0172975		AC113361.1	-0.0122935
AL360182.2	-0.00206506		CDCA5	-0.0020315		FGFR1OP2	-0.017298		AC004232.1	-0.0122958
ZXDB	-0.0020657		RSPH6A	-0.00203181		TM4SF19-AS1	-0.0173009		SMIM22	-0.012297
ATMIN	-0.00206703		LINC02458	-0.00203304		AL353693.1	-0.017301		HBQ1	-0.0122982
SV2C	-0.00206775		AC007785.1	-0.00203338		TSPAN3	-0.0173081		AL590783.1	-0.0123026
LINC01987	-0.0020702		AL132857.1	-0.0020338		JPH4	-0.0173111		AL138895.1	-0.0123043
AL513188.1	-0.0020708		SH3RF2	-0.00203438		LINC02223	-0.017315		BCAS2	-0.0123063
LINC01895	-0.00207107		AC007613.1	-0.00203535		LINC02702	-0.0173159		MRPL1	-0.0123071
AC020656.1	-0.00207297		SLC24A3	-0.00203738		INCENP	-0.017316		TSEN15	-0.0123107
AL596442.3	-0.00207358		AC131237.1	-0.00204064		DNAAF1	-0.0173217		ADRB1	-0.0123174
AC253576.2	-0.00207361		AL391427.1	-0.00204389		AL354863.1	-0.0173234		ZDHHC9	-0.0123174
AL596325.2	-0.00207411		UGT3A1	-0.00204579		ADAMTS19	-0.0173254		TOE1	-0.0123194
AL359762.2	-0.00207422		AL353771.1	-0.00204926		AC026523.1	-0.0173291		ZNF488	-0.0123203
MAP11	-0.00207546		AL139384.1	-0.00205052		AL513412.1	-0.0173295		LINC01327	-0.0123205
SPINK14	-0.0020755		CCDC144NL-AS1	-0.00205165		AL161719.1	-0.0173295		ITGB2-AS1	-0.0123205
LINC02048	-0.00207657		ZKSCAN2-DT	-0.00205504		AL121757.3	-0.0173295		AC010978.1	-0.0123218
DEFB124	-0.00207698		AP000553.3	-0.00206024		ALKAL1	-0.017331		AC123768.5	-0.0123233
AC093915.1	-0.00207927		GNAS-AS1	-0.00206316		OR51B5	-0.0173335		CNPY2	-0.0123236
AC023302.2	-0.00207968		CDC6	-0.00206858		AL450384.2	-0.017344		AL512283.1	-0.0123337
DLX1	-0.00208021		FGF22	-0.00206937		KCNH3	-0.017348		AC006270.1	-0.0123341
LINC00557	-0.00208056		CITED4	-0.00207159		FAM98A	-0.0173546		AC022001.2	-0.0123349
GMPR	-0.00208087		FAM78B	-0.00207202		AC105213.1	-0.0173573		AC009065.5	-0.0123358
LINC01996	-0.0020809		AL592156.2	-0.00207448		AL121957.1	-0.0173583		ZFAND1	-0.0123384
C10orf55	-0.00208128		SLC30A3	-0.0020747		MRPL30	-0.0173601		AL158206.1	-0.0123388
AC105265.4	-0.00208217		GATM	-0.0020787		HSD3B2	-0.0173602		AL606469.1	-0.0123403
WDR25	-0.00208325		Z80897.1	-0.00208353		AL008726.1	-0.0173615		AC079943.2	-0.0123408
AP003498.1	-0.00208464		AC133530.1	-0.00208841		HIST1H1B	-0.0173634		C1orf53	-0.0123413
AC092611.1	-0.00208573		STAG3	-0.00208883		ANKRD23	-0.0173686		SNHG26	-0.0123428
DEPDC1	-0.00208673		PDCL2	-0.00208916		SMARCC2	-0.017371		AF230666.1	-0.0123448
AC009271.2	-0.00208788		BFSP2	-0.00209015		C17orf82	-0.017371		ELP5	-0.012349
ZNF154	-0.0020897		ZAP70	-0.00209147		KDM7A-DT	-0.0173879		LIPI	-0.0123509
AL137220.1	-0.00209307		BSN	-0.00209176		HSPA5	-0.0173914		TBC1D7	-0.0123514
AC022898.1	-0.00209489		DENND10	-0.0020956		AL357078.2	-0.0173927		ARSD-AS1	-0.0123602
TAF1A-AS1	-0.00209617		PCYT1B-AS1	-0.00209864		WWC2-AS2	-0.0173935		LINC01266	-0.0123716
CYP2W1	-0.00209647		SHF	-0.00210135		DENND6A	-0.0173958		CXXC5-AS1	-0.0123721
AL691432.2	-0.00209652		AC011461.1	-0.00210503		TCTEX1D2	-0.0174113		ARID3A	-0.0123768
AL353747.4	-0.00209694		CNP	-0.00210545		MOCS1	-0.0174151		ALKBH2	-0.0123778
AC127024.4	-0.00209738		ABCA12	-0.00210572		LINC02810	-0.0174195		POLR1A	-0.0123834
AF127577.5	-0.00209943		LAMA3	-0.00211129		FDXR	-0.0174206		C5orf47	-0.0123837
AC005324.1	-0.00210006		WDR35	-0.00211315		AC134043.2	-0.0174213		CMAS	-0.0123842
OSBPL10-AS1	-0.00210097		ITM2A	-0.00211797		ABCG1	-0.0174226		AP003469.2	-0.0123891
AP003392.1	-0.0021017		AL512604.2	-0.00211807		OR5BS1P	-0.0174254		AC079177.1	-0.0123969
AC092807.3	-0.00210187		AL513548.1	-0.00212001		ASTE1	-0.0174265		DENND4A	-0.0123985
EGLN3-AS1	-0.00210188		BX664615.2	-0.00212599		AP000322.1	-0.0174265		LINC00316	-0.0124
MS4A15	-0.00210204		TFDP1	-0.0021274		AC079209.1	-0.0174269		EPRS	-0.0124039
SMIM38	-0.00210288		PROSER2	-0.00212745		CPD	-0.0174311		VTA1	-0.0124047
AC073257.2	-0.00210507		AC004494.1	-0.00213019		VPS37D	-0.0174315		C17orf80	-0.0124055
AC093151.3	-0.0021051		LINC01470	-0.00213108		AC073349.4	-0.0174325		RFC3	-0.012408
PLCXD1	-0.00210512		AL135910.1	-0.00213328		CCDC15	-0.017434		AC073529.1	-0.012409
AMOT	-0.00210566		AL163636.1	-0.00213741		SHROOM1	-0.0174358		AC023090.1	-0.0124157
HSH2D	-0.00210649		HADH	-0.00213816		AC027348.1	-0.0174404		RDX	-0.0124285
LINC01046	-0.00210659		CES2	-0.0021383		AC087386.1	-0.0174466		CFAP157	-0.0124299
AC113133.1	-0.00210827		NRN1	-0.00213907		NMBR	-0.0174478		AL031290.1	-0.0124327
AC006364.1	-0.00210858		NOS2	-0.00214452		TLN1	-0.0174496		NUDT15	-0.0124356
SCUBE2	-0.0021096		AC023200.1	-0.00214699		LINC01852	-0.0174502		B4GALNT4	-0.0124357
AC034102.8	-0.00211021		RCBTB1	-0.00215501		EWSAT1	-0.0174507		THOC5	-0.0124424
AC073349.4	-0.00211029		AP001094.2	-0.00215523		UBE2U	-0.0174544		AC004938.2	-0.0124499
AC068228.3	-0.00211167		AC129507.1	-0.00215944		MIR3142HG	-0.0174545		AC012074.1	-0.0124592
ANGPTL7	-0.00211272		WSCD2	-0.00216144		AC103952.1	-0.0174574		AC138956.1	-0.0124607
ATF5	-0.00211383		MFSD6L	-0.00216261		AC093295.1	-0.0174577		PABPC3	-0.0124627
CYP4Z1	-0.00211403		ZNF670	-0.00216391		DHX29	-0.0174602		TRIM60	-0.0124663
OR2T33	-0.00211485		RNF115	-0.00216666		AC011363.1	-0.0174626		HNF1A	-0.0124663
C20orf144	-0.00211604		ZNF18	-0.00216859		RAB2A	-0.0174631		ITCH-AS1	-0.0124755
ABI3BP	-0.00211796		AC022469.1	-0.00217224		PRRT3-AS1	-0.0174642		GPR180	-0.0124755
FOXB1	-0.00211832		AL136018.1	-0.0021745		AL356134.1	-0.0174688		TMEM121	-0.0124821
AC007448.3	-0.00211852		TRIM29	-0.00217484		INO80E	-0.0174707		SMIM2	-0.0124827
BANCR	-0.00211922		SLC22A18AS	-0.00217541		BNIP3	-0.0174847		AC020637.1	-0.0124859
TSPYL6	-0.00211966		RTN4RL2	-0.00217692		C8orf37-AS1	-0.0174879		AC010181.1	-0.0124879
AC005304.1	-0.0021215		FERMT1	-0.00217814		AL133268.3	-0.0174894		SRRM3	-0.0125063
SPINK13	-0.00212166		SERPINB9P1	-0.00218153		AL021396.1	-0.0174896		C10orf67	-0.0125064
RNASEH1	-0.00212198		SLC28A1	-0.00218454		AC113143.3	-0.0174943		PRPF38B	-0.0125084
AL161431.1	-0.00212254		KDELR3	-0.00218595		PIGS	-0.0174999		ATOH7	-0.0125109
AC007342.4	-0.00212273		AC007684.2	-0.00218643		BOD1	-0.0175003		LRRC34	-0.0125113
LINC01775	-0.00212401		FAM3D	-0.00218653		POPDC2	-0.0175035		F8A1	-0.0125124
AC060765.1	-0.00212622		AC011751.1	-0.00218671		AP000688.2	-0.0175092		PHF8	-0.0125137
TBXA2R	-0.00212693		SUCLA2	-0.00218911		LINC01791	-0.0175108		RAB11FIP2	-0.0125152
LINC02468	-0.0021284		LINC02270	-0.00219036		ACYP1	-0.017512		SLC35F3	-0.0125217
AC080011.1	-0.00212969		CCDC130	-0.00219194		PAX7	-0.0175138		BFSP2-AS1	-0.0125226
TRAV25	-0.0021304		CDH18	-0.00219356		LINC01602	-0.0175172		CLDN14	-0.0125231
AL117341.1	-0.00213084		ZNF560	-0.00219547		AC105389.3	-0.0175234		AC117453.1	-0.0125274
NEIL3	-0.00213138		CEP170B	-0.00219652		ATAD2B	-0.017528		KRCC1	-0.0125296
AC010149.1	-0.00213195		NLRP5	-0.00220482		MT3	-0.0175315		LILRA6	-0.0125325
AL359313.1	-0.00213305		STOX1	-0.00220767		AC023906.4	-0.0175342		AC010136.1	-0.0125345
C1RL-AS1	-0.002136		IL1RN	-0.00221318		DAB1-AS1	-0.0175378		FAM149B1	-0.0125364
AL133371.2	-0.00213645		CCL4L2	-0.00221611		BTK	-0.0175389		UACA	-0.0125378
CEACAM1	-0.00213649		AC011365.1	-0.00221928		BLOC1S5	-0.0175399		KIF3B	-0.0125452
SLFNL1-AS1	-0.00213715		AC087190.1	-0.00221997		ANAPC5	-0.0175419		GJB3	-0.0125458
AJ239318.1	-0.00213895		CEBPE	-0.00222263		SLC26A3	-0.0175423		RIOK1	-0.0125497
GLYCTK-AS1	-0.00214138		C1orf94	-0.00222298		AC097382.3	-0.0175434		FCRLA	-0.0125515
AC079772.1	-0.00214171		AL162725.2	-0.00222633		PLIN4	-0.0175491		B4GALT5	-0.0125541
SAMM50	-0.00214207		AC016737.1	-0.00222826		DUSP19	-0.0175493		ARMC6	-0.0125579
AC007497.2	-0.00214273		EDRF1-DT	-0.0022293		ZNF586	-0.0175504		LINC00934	-0.012559
AC006557.1	-0.00214343		AL359771.1	-0.00223374		AL008628.1	-0.0175533		UTP11	-0.0125605
AC007598.2	-0.00214363		CDC42BPG	-0.00223427		AC100861.1	-0.0175569		LINC02198	-0.0125627
COL19A1	-0.00214462		HS6ST2	-0.00223561		ELP3	-0.0175572		UBOX5	-0.0125638
AC010731.2	-0.00214573		SLF2	-0.00223927		AL133268.4	-0.0175626		IFNK	-0.0125659
GBP7	-0.00214594		DUSP4	-0.00224237		C15orf48	-0.0175712		TRIM24	-0.0125703
ITGB1BP2	-0.00214666		AL390718.1	-0.00224314		AC091769.2	-0.0175713		CNGB3	-0.0125714
CNDP2	-0.00214716		LINC01337	-0.00224571		AC016598.1	-0.017573		CAGE1	-0.0125726
KIF12	-0.00214726		PUF60	-0.00224577		AC090577.1	-0.017574		AC092134.1	-0.0125751
AL645941.3	-0.00214729		TIMD4	-0.0022461		C4orf3	-0.0175743		ZNF384	-0.0125829
AC008663.1	-0.00214758		TBX15	-0.0022482		GNG11	-0.0175761		NXF5	-0.0125944
ZNF763	-0.0021481		AC068620.1	-0.00224837		AP001372.1	-0.0175774		AP003032.2	-0.0125991
AL139020.1	-0.00214855		AC124248.2	-0.00225816		CERS1	-0.0175848		XKR7	-0.0126039
OR2M2	-0.00215069		AC009623.3	-0.00225964		AC020634.2	-0.0175853		PRDM15	-0.0126046
AC127540.1	-0.00215226		ZBED9	-0.00226265		THSD4	-0.0175891		EFEMP2	-0.0126052
AL445685.1	-0.00215275		EIF2B4	-0.00226339		AL034397.3	-0.0175907		AC009630.2	-0.0126059
TBXT	-0.00215283		AC025159.1	-0.00226405		DPY30	-0.0175962		ANAPC15	-0.0126076
C17orf82	-0.00215291		PCCB	-0.0022668		TYK2	-0.0175965		RB1CC1	-0.012608
AC090236.2	-0.00215335		AC021701.1	-0.0022668		SLC25A11	-0.0175975		ADH7	-0.0126125
LINC01050	-0.00215509		PNCK	-0.00226681		CRYBB3	-0.0176002		YBX3	-0.0126149
AC009055.2	-0.00215544		TRIM60	-0.00227711		AC135050.4	-0.0176018		AC020928.2	-0.0126151
USP41	-0.0021556		AL356113.1	-0.00227711		COMMD7	-0.0176026		PHC2	-0.0126176
AL512631.1	-0.00215568		KANSL1-AS1	-0.00228704		AKT3-IT1	-0.0176032		ESRRA	-0.0126203
AC254633.1	-0.00215639		SYNGR3	-0.00229218		C10orf62	-0.0176048		AC234775.3	-0.0126205
TRBV26OR9-2	-0.00215691		CBX8	-0.00229226		TLR1	-0.0176061		GABPB1	-0.0126211
AC005703.7	-0.00215704		RNF34	-0.00229509		AP003469.1	-0.0176078		LINGO3	-0.0126216
LINC00459	-0.00216031		HDAC2-AS2	-0.0022955		ATAD1	-0.0176078		ZNF155	-0.0126234
APLNR	-0.00216225		HYAL3	-0.00229599		LINC00323	-0.0176088		AC011287.1	-0.0126308
AL133467.1	-0.00216296		AC009318.2	-0.00229761		LINC02021	-0.0176178		CTXND2	-0.0126337
LINC02144	-0.00216341		LINC02817	-0.00229935		RSPO3	-0.0176198		CERS5	-0.0126345
AL358394.1	-0.00216411		DLL3	-0.00230344		FAM3A	-0.0176307		AC073957.2	-0.0126392
C17orf99	-0.00216444		MET	-0.00231131		ANKRD13C	-0.0176406		FBLL1	-0.0126395
AL117336.1	-0.00216459		AC011442.1	-0.00231288		NOP16	-0.0176453		AC103874.1	-0.0126401
MKX	-0.00216823		XKR4	-0.00231394		AL591167.1	-0.0176492		NFRKB	-0.0126448
LOXHD1	-0.00216886		LINC01186	-0.00231617		AP004609.1	-0.0176492		AC025437.4	-0.0126495
RIMS3	-0.00217008		TMTC4	-0.0023182		RNASE10	-0.0176492		KCNRG	-0.0126497
AC126773.3	-0.00217169		AC117498.1	-0.00232048		LDHD	-0.0176513		REELD1	-0.0126502
AC074237.1	-0.00217182		WIF1	-0.00232048		AL109614.1	-0.0176527		RGS14	-0.0126518
RAD51AP2	-0.00217218		AC023043.4	-0.00232048		UBE2K	-0.0176542		RGR	-0.012653
AC068787.5	-0.00217219		CDHR2	-0.00232292		LINC01239	-0.0176557		MSTO1	-0.0126535
PRDX3	-0.00217321		AC125437.3	-0.00232327		TEX9	-0.0176593		AC007652.3	-0.0126543
NTSR2	-0.00217331		WDR81	-0.00233038		ARFGEF3	-0.0176606		MYL12B	-0.0126575
Z95114.1	-0.00217497		ZNF707	-0.00233356		SNRNP35	-0.0176648		IQCM	-0.0126592
SOD2-OT1	-0.00217554		HOXA11	-0.00233494		NAP1L2	-0.017669		CCDC39	-0.0126638
NLRP3	-0.00217559		NLRC3	-0.00233654		AP001885.2	-0.017669		AC022150.2	-0.0126651
AC011446.3	-0.00217633		AC011676.1	-0.00233902		MCTP2	-0.0176706		PGBD2	-0.0126693
LINC00221	-0.00217985		RHOJ	-0.00234338		CAV3	-0.0176793		ATG16L1	-0.0126698
AP002907.1	-0.00218082		NSG1	-0.00234438		FCMR	-0.0176812		AC097448.1	-0.0126731
FOXJ2	-0.00218154		AC007099.1	-0.00234543		AL137246.1	-0.0176812		CHD4	-0.0126747
FO680682.1	-0.00218252		AL356489.3	-0.00234695		AC091078.2	-0.0176812		CHAMP1	-0.0126767
LINC00824	-0.00218359		TAF1	-0.00234835		AC027544.2	-0.0176914		LINC01752	-0.0126791
AC079949.5	-0.00218401		AC092747.1	-0.0023491		LINC02250	-0.0176947		KPNA5	-0.0126811
POMGNT1	-0.0021852		LINC01238	-0.00235138		AC092343.1	-0.0176966		Z99127.4	-0.0126819
CCR6	-0.00218622		PSCA	-0.00235561		MCTP1	-0.0176995		TBCCD1	-0.0126833
FKBP1C	-0.00218638		AL161891.1	-0.00235985		FZD1	-0.0177014		AL513548.3	-0.0126855
ZAN	-0.00218773		AC004052.1	-0.00236709		AC083798.2	-0.0177075		THEM5	-0.012693
TUSC8	-0.00218821		RXRG	-0.00236874		LINC01889	-0.017708		LINC02370	-0.012694
AL603910.1	-0.00218828		AC006111.3	-0.00237832		DNAJB12	-0.0177087		TSKU	-0.0127026
CPS1-IT1	-0.00218905		AC012568.1	-0.00238489		SPATA24	-0.0177096		ZNF585A	-0.012704
LINC01916	-0.00218963		AC092535.5	-0.00238731		AC007687.1	-0.0177132		PCYT1A	-0.0127066
AL831784.1	-0.00219092		VWA2	-0.00238758		AC105290.1	-0.0177146		AC078842.2	-0.0127114
AL137060.3	-0.00219494		DEPDC4	-0.00238896		AL121990.1	-0.0177193		AL513218.2	-0.0127137
PRRX2-AS1	-0.00219555		CRMP1	-0.00239048		NKX2-1	-0.0177219		ASIP	-0.0127164
SMCR5	-0.00219579		TMEM272	-0.00239321		FBXO6	-0.0177261		MOV10	-0.0127243
LALBA	-0.0021959		POU6F2	-0.00239851		TCF19	-0.0177283		AL078644.2	-0.0127248
SLC14A2	-0.00219676		KDM4B	-0.00240174		APOB	-0.01773		AC025031.4	-0.0127284
TMEM44-AS1	-0.00219715		PARP15	-0.00240299		AKAP10	-0.0177357		PDE4A	-0.0127286
LINC01040	-0.00219722		LINC02523	-0.0024038		AC011754.2	-0.0177377		AC007497.2	-0.0127314
SALL4	-0.00219768		LINC02468	-0.00240723		AC092162.2	-0.0177387		ALPK2	-0.0127344
AC103808.4	-0.0021986		AL513550.1	-0.00240827		LINC01214	-0.0177455		DONSON	-0.0127359
AC009120.3	-0.00219863		LINC00639	-0.00241163		SRP54	-0.0177457		ACBD4	-0.0127409
MYB	-0.00220053		LINC02036	-0.00241244		AC012181.1	-0.0177504		AC093673.1	-0.0127429
YTHDF3	-0.00220173		ALMS1	-0.00241445		MARK2	-0.0177536		CCNB1IP1	-0.012743
LENG9	-0.00220192		NAV2-AS2	-0.00241619		EAF1-AS1	-0.017755		AC012038.2	-0.0127446
IGLC2	-0.00220285		MFN2	-0.00241995		MCOLN1	-0.0177584		PSMC2	-0.012748
ARMC3	-0.00220321		TAS2R14	-0.00242051		AL354824.2	-0.0177594		LINC02848	-0.0127484
LINC01711	-0.00220332		AL591896.1	-0.00242169		LINC01948	-0.0177604		CCDC63	-0.0127491
AL606534.2	-0.00220351		AC092140.1	-0.00242307		AC015914.1	-0.0177607		AC005837.4	-0.0127506
Z95114.2	-0.00220352		SNCA-AS1	-0.00242518		AC009054.1	-0.0177623		MYBPC2	-0.0127519
SLC6A2	-0.00220405		ZNF548	-0.00242789		AL117344.2	-0.0177624		AL354771.1	-0.0127553
AC021134.2	-0.00220478		AC010536.1	-0.00243615		SLIT3	-0.0177685		LINC02636	-0.0127557
AC032019.1	-0.00220499		FAM186A	-0.00244663		PRPF18	-0.0177721		FMR1	-0.0127568
AC010632.1	-0.00220581		SPRTN	-0.00244708		AL358334.1	-0.017774		AC091114.1	-0.0127579
NOBOX	-0.00220614		KCNJ9	-0.00244756		TIGD2	-0.0177865		ASPG	-0.0127579
AC132938.1	-0.00220689		AC073352.2	-0.0024506		SLC39A10	-0.0177876		AC103809.1	-0.0127579
AC012615.4	-0.00220694		AC188616.1	-0.00245572		AC020917.2	-0.0177882		HSFX2	-0.0127579
SLC5A10	-0.00220738		DIP2A-IT1	-0.00245731		MSH4	-0.0177982		ZDBF2	-0.0127593
AC087284.1	-0.00220843		CA5B	-0.00246075		ZNF284	-0.0177984		AC126121.2	-0.0127602
AC239727.1	-0.00221002		AC099568.2	-0.00246319		PARP16	-0.0178		GNAT1	-0.0127602
AL133475.1	-0.00221112		AC055764.2	-0.00246434		AC115282.1	-0.0178019		ARHGAP44	-0.0127622
AC011461.1	-0.00221116		AL354714.1	-0.00246506		AL137798.2	-0.0178091		AL080275.1	-0.0127658
AC090621.1	-0.00221136		LINC01722	-0.00246506		AC012645.4	-0.017811		AC108159.1	-0.0127658
AC007422.1	-0.00221427		SPATA33	-0.00246518		AC018442.2	-0.017817		FBXO8	-0.0127678
FOXP3	-0.00221457		RAB44	-0.00246825		IL31RA	-0.0178263		Z98885.3	-0.012769
AL365204.1	-0.00221691		AL133243.1	-0.00247124		XRRA1	-0.0178304		GUCY2F	-0.0127763
AIMP2	-0.00221693		LINC02097	-0.00248018		HACE1	-0.0178326		SMYD1	-0.0127796
LINC02402	-0.00221704		LINC01971	-0.00248034		AC011477.2	-0.0178338		AC011825.4	-0.0127815
AC092353.1	-0.00221712		C19orf73	-0.00248078		ZNF579	-0.0178372		NAGK	-0.0127816
AC078795.2	-0.002218		AC087857.1	-0.00248263		AL139317.5	-0.0178388		ZNF629	-0.0127839
AL359764.1	-0.00221975		BCL11B	-0.00248789		SMIM15-AS1	-0.0178443		LINC01298	-0.0127844
MRPL44	-0.00222085		GTF3C2-AS1	-0.00248894		ABCG4	-0.0178472		AC007218.1	-0.0127844
HSPB6	-0.00222176		FGF23	-0.00249067		ZNF236-DT	-0.0178485		AC022166.1	-0.0127844
AC007402.2	-0.00222245		AC244093.4	-0.00249188		LINC01426	-0.0178546		HAS3	-0.0127846
AC099811.4	-0.00222301		AC073508.3	-0.00249221		BCL7A	-0.017856		AL139011.1	-0.0127857
AC010230.1	-0.0022241		BICDL2	-0.00249398		UHRF2	-0.0178722		AC104985.1	-0.01279
AC087897.2	-0.00222415		AL157871.1	-0.00249416		AC121247.1	-0.0178757		ZFY-AS1	-0.0127909
ACOT11	-0.00222498		AC099661.1	-0.00249557		SUPV3L1	-0.017877		ZNF774	-0.0127919
LHFPL1	-0.00222606		C1QTNF9B	-0.00250844		EVC2	-0.01788		IREB2	-0.0127954
TLR8	-0.00222649		DSG1-AS1	-0.00251876		ZDHHC4	-0.0178829		PCDHA12	-0.0127969
AC092168.2	-0.00222723		TMPRSS11F	-0.00251928		PRR34	-0.0178874		THOC6	-0.0127971
AL831711.1	-0.00222723		TP53I13	-0.00252204		AC000403.1	-0.0178907		AP005131.5	-0.0127977
AC123768.2	-0.00222883		LINC01291	-0.00252257		ARIH2OS	-0.0178911		AC103739.2	-0.0128015
PABPC1L2B-AS1	-0.00222901		AC005387.2	-0.00252386		AC006288.1	-0.0178942		GPC6-AS2	-0.0128032
AL135878.1	-0.00223261		REM2	-0.00252633		LINC02820	-0.0179015		GOLPH3	-0.0128062
AC104009.1	-0.0022338		MTG2	-0.00252753		IFNA21	-0.017905		AC025419.1	-0.0128086
AL139142.1	-0.00223445		AC011591.1	-0.00253076		LINC01583	-0.017905		AL121885.1	-0.0128109
NDUFB5	-0.00223577		EIF2B1	-0.00253142		GPR85	-0.0179147		HEXIM2	-0.0128125
OR6B3	-0.00223656		AP006565.1	-0.00253424		AL138963.1	-0.0179175		MAT2B	-0.0128142
XCR1	-0.00223789		CLTRN	-0.00253426		AC020978.6	-0.0179236		PICSAR	-0.0128152
LINC02435	-0.00223819		GINS4	-0.00253468		ZFP3	-0.0179255		CDCA5	-0.0128162
AC245519.2	-0.00224013		AC015674.1	-0.00253473		STARD7-AS1	-0.0179443		AC012464.2	-0.012819
AC007877.1	-0.00224063		AC022154.1	-0.00253683		VRTN	-0.0179459		AC087752.4	-0.012821
HOXA13	-0.00224076		AC084866.2	-0.00253735		PTPRO	-0.0179483		AC092295.1	-0.0128243
MAFA-AS1	-0.00224147		AC103833.2	-0.00253735		CIDEC	-0.0179511		ATP2A3	-0.0128276
BX539320.1	-0.00224197		CPO	-0.00253755		TNK2-AS1	-0.0179568		CERT1	-0.012829
USP18	-0.00224359		TMEM273	-0.0025615		MAP4K3	-0.0179572		SMPD1	-0.01283
AL162464.1	-0.00224544		CCDC134	-0.00256526		SEPTIN12	-0.0179601		NFXL1	-0.0128316
CCDC186	-0.00224619		AC016738.1	-0.00256627		JAZF1-AS1	-0.0179624		AL161443.1	-0.0128328
GPX5	-0.00224648		SCAT8	-0.00256627		ATRAID	-0.0179634		C1QB	-0.0128355
AC009171.2	-0.00224826		CATIP-AS1	-0.00256818		ASTL	-0.017969		AC116609.3	-0.0128374
AL133476.1	-0.00224985		NLRP7	-0.00257263		AC073325.1	-0.017969		AL022238.3	-0.0128374
AC116424.1	-0.00225072		HMSD	-0.00257621		AC011477.8	-0.017969		AC040169.3	-0.0128424
AC098868.1	-0.00225108		MIEF2	-0.00257877		ZFP2	-0.0179701		LINC01393	-0.0128425
LINC00648	-0.00225132		LINC01414	-0.00258029		HGD	-0.0179704		TMEM222	-0.0128437
SCN10A	-0.0022518		PYCR3	-0.00258057		TMEM18	-0.0179731		AC007391.3	-0.0128507
AP002449.1	-0.00225261		AC079949.6	-0.00258073		ZNF703	-0.017976		LEP	-0.0128518
AC083841.1	-0.00225546		PI4KB	-0.00258537		DNAJC5	-0.0179775		LRRC8E	-0.0128529
ATP2C2-AS1	-0.00225804		LINC02320	-0.0025919		TP53TG1	-0.0179783		LINC02465	-0.0128572
APELA	-0.00225865		AC135012.1	-0.00259473		PIP4K2B	-0.0179809		AC090709.1	-0.0128608
ASGR1	-0.00226147		AC120498.4	-0.00259518		U91328.1	-0.0179847		PRDM8	-0.0128638
AC093227.1	-0.00226183		ZHX3	-0.00259628		TRIOBP	-0.0179878		LINC01520	-0.012866
LINC02591	-0.00226233		AC115837.2	-0.00259662		LRRC66	-0.0179948		AL137220.1	-0.0128678
NPHP3-AS1	-0.00226405		AC116348.3	-0.00259783		RFC4	-0.0180033		DMAC1	-0.0128681
INHBE	-0.00226662		AC025062.3	-0.00259929		AC123784.1	-0.0180046		AC006019.1	-0.0128703
AP002762.3	-0.00227057		IGF2BP2	-0.00260254		NHLRC3	-0.0180149		RGS10	-0.0128714
LINC01624	-0.00227114		ST3GAL5	-0.00260432		AL136441.1	-0.0180161		LUNAR1	-0.0128717
ID1	-0.00227335		AL603840.1	-0.00260608		LINC01357	-0.0180243		AC100827.4	-0.0128731
GRP	-0.00227409		BAIAP3	-0.0026097		AC006299.1	-0.0180254		AC012613.2	-0.0128735
TXNDC16	-0.00227441		DANT2	-0.00261572		INHBB	-0.0180262		LINC02728	-0.0128746
AC138304.1	-0.00227466		LINC01481	-0.00262013		KYNU	-0.0180263		ZC3H15	-0.0128819
AP002851.1	-0.00227507		MBOAT1	-0.0026216		SDHC	-0.0180325		PTHLH	-0.0128825
LPAR4	-0.00227535		AC103808.4	-0.00262388		LINC00626	-0.0180329		TEPP	-0.0128847
AC020718.1	-0.00227586		AC092338.3	-0.00262393		AL162582.1	-0.0180329		LRRC73	-0.012885
LRRC47	-0.00227658		AC025946.1	-0.0026241		LINC00363	-0.0180364		AC073254.1	-0.012888
AC104827.1	-0.00227804		AL158834.1	-0.0026241		ANKRD35	-0.0180378		AL023574.1	-0.0128882
AC132192.1	-0.00227844		AC020656.2	-0.0026241		AP5Z1	-0.0180391		AL591519.1	-0.0128899
AC009511.1	-0.0022802		AC110014.1	-0.0026241		SAMD13	-0.0180415		RSPH1	-0.0128905
AC034159.2	-0.00228063		AL031121.2	-0.00262481		RASL11A	-0.0180416		FOXJ1	-0.0128929
AC027698.1	-0.00228127		AC008610.1	-0.00262717		ARHGAP30	-0.0180431		ZNF503-AS1	-0.0128934
LINC02355	-0.00228425		HUS1B	-0.00263394		ASCL5	-0.0180506		LINC01989	-0.0128972
CALCR	-0.00228547		VAX2	-0.00263905		CAT	-0.0180516		AL121897.1	-0.0128996
AC003092.2	-0.00228561		AC012629.2	-0.00264238		RPL26	-0.0180532		AC112482.2	-0.0129022
AL445648.1	-0.00228604		VPS11	-0.00264259		AC117834.2	-0.0180571		TMEM173	-0.0129035
CLEC2D	-0.00228618		AL713852.1	-0.00264415		AL135960.1	-0.0180572		AC131097.3	-0.0129037
ELOA3	-0.00228653		WDR64	-0.00264838		KIF1BP	-0.0180648		AL450423.1	-0.0129037
SHANK2-AS2	-0.00228739		ACER1	-0.0026515		AC027329.1	-0.0180649		AC004835.1	-0.0129037
POTED	-0.00229127		AC005277.1	-0.00265257		ZNF479	-0.0180649		LINC01132	-0.0129067
POLR1C	-0.00229157		AL512658.1	-0.00266247		CENPP	-0.018066		DRD4	-0.0129067
AC022893.2	-0.00229187		AC015819.5	-0.00266747		AC090282.1	-0.0180703		IDI2-AS1	-0.0129071
AC091838.1	-0.00229331		CNNM4	-0.00267299		LINC02057	-0.0180741		AC078795.1	-0.0129081
AC114498.1	-0.00229356		FBXL12	-0.002676		LRRC45	-0.0180742		MEIS1	-0.0129096
CST8	-0.00229487		NAP1L2	-0.00268197		AC073115.2	-0.0180954		RYR3	-0.0129101
IL4R	-0.00229601		AL358074.1	-0.00268414		MTHFSD	-0.0180966		AL627443.1	-0.0129121
AF279873.4	-0.002298		AC131009.2	-0.00268448		RBM10	-0.0180976		GRID1-AS1	-0.0129148
AC008735.4	-0.00229802		FOXO6	-0.00268653		ZNF852	-0.0181005		AC103808.2	-0.0129199
CCDC74B	-0.00229844		ZSWIM3	-0.00268664		ENY2	-0.0181065		FBXO33	-0.0129254
C1orf116	-0.00230102		ABCA6	-0.00268955		AL031599.1	-0.0181104		SNX32	-0.0129291
AC000035.1	-0.0023017		AL513185.1	-0.00268973		AC068724.1	-0.0181114		GPATCH8	-0.0129296
AC090578.2	-0.00230211		LINC00853	-0.00269255		MEOX1	-0.018113		LINC02726	-0.0129319
KHDC3L	-0.00230228		C22orf42	-0.00269639		HIST1H2AC	-0.0181172		AC007881.2	-0.012933
LRP5	-0.0023024		WDR90	-0.00270007		ARL5C	-0.0181248		PCSK5	-0.0129335
TTC30B	-0.00230311		IL2RA	-0.00270144		HMGN3	-0.0181251		A1CF	-0.0129347
AC078874.1	-0.00230341		DIS3L	-0.00270368		LINC02400	-0.0181288		ARL4C	-0.0129384
SLC5A7	-0.00230412		RNF128	-0.00270526		SWI5	-0.0181313		AL161896.1	-0.0129418
AC010333.1	-0.00230428		AC068491.3	-0.00271141		SCN2B	-0.0181334		PENK	-0.0129422
ADGRD2	-0.00230471		CUX1	-0.00271458		FAM186B	-0.018137		ATF3	-0.0129487
URM1	-0.00230486		FSBP	-0.00271542		GRIN1	-0.0181382		GALNT16	-0.0129506
PLPPR3	-0.00230571		PSD4	-0.002718		UBE3B	-0.0181384		AL031005.2	-0.0129559
AC093879.2	-0.00230662		STAB2	-0.00272039		AMMECR1L	-0.0181386		LINC02446	-0.0129567
ZNF683	-0.00230766		AL512625.1	-0.00272401		AL022329.2	-0.0181424		DNAH11	-0.0129588
PCK1	-0.00230781		SLURP2	-0.00272524		AP001056.2	-0.0181446		LINC01669	-0.0129699
ZNF628	-0.00230785		AC010727.1	-0.0027253		RAP1A	-0.0181456		AC015909.3	-0.0129718
INPP5E	-0.0023082		C4B	-0.00272637		CDC23	-0.0181478		RTN4R	-0.0129733
CCNO	-0.00230946		SREBF2-AS1	-0.00272643		MS4A14	-0.018152		AC010680.1	-0.0129741
C1orf167	-0.00230968		ERICH5	-0.00272781		AC018371.1	-0.0181524		LINC02117	-0.0129808
AC016526.2	-0.0023105		AP001269.2	-0.0027292		KLC4	-0.0181531		AC010761.4	-0.0129822
AL162734.1	-0.00231054		CENPVL3	-0.0027314		ALOX15B	-0.0181575		ATP13A2	-0.0129855
AL157829.1	-0.00231078		MT-ND6	-0.00273142		AL121904.2	-0.0181608		FBXO48	-0.0129886
TMEM143	-0.00231141		RNF187	-0.00273259		PITPNA-AS1	-0.0181655		GBP4	-0.0129909
TBX3	-0.00231251		LINC00595	-0.00273435		CREB3L4	-0.0181663		KIF11	-0.0129917
EGFR-AS1	-0.00231287		CACNA2D1	-0.00273443		RUSC1	-0.0181664		LHX9	-0.0129919
HDAC2	-0.00231326		JCAD	-0.00273476		MPP1	-0.0181667		LRRC14B	-0.0129965
NOX3	-0.00231526		CCL25	-0.00273593		APP	-0.0181677		AL118511.1	-0.0129991
AC013267.2	-0.00231789		SLC6A13	-0.00273825		COL17A1	-0.0181743		TRIM28	-0.0129996
AC094108.1	-0.00231805		LINC02572	-0.00274071		C17orf78	-0.0181759		AC027288.1	-0.0130038
AC083949.1	-0.00232069		CGN	-0.00274109		AL158163.2	-0.0181761		XKR5	-0.0130105
TP73	-0.00232161		AC022148.1	-0.0027417		CEPT1	-0.0181806		VDR	-0.0130133
MS4A3	-0.00232189		ACAD10	-0.00274738		DGKA	-0.0181812		CFAP206	-0.0130147
SLC2A4	-0.0023237		AC068759.1	-0.00274874		PLA2G4B	-0.0181854		MIR31HG	-0.0130153
AC007491.1	-0.00232429		LINC00927	-0.00275022		BTBD2	-0.0181857		AL136295.17	-0.0130166
AC093627.1	-0.00232442		LIN7A	-0.00275065		PLEKHG4	-0.0181859		GABRA6	-0.0130193
ZC3H8	-0.00232633		AC092801.1	-0.00275703		AARSD1	-0.0181915		AC109439.2	-0.013023
AC138466.3	-0.00232689		RAP1GAP	-0.00275877		CYB561	-0.0181915		SMIM36	-0.0130357
BRI3	-0.00232854		NR2F2-AS1	-0.00276337		SMIM26	-0.0181928		FGL2	-0.0130359
ETDC	-0.0023294		AL157935.1	-0.00276737		AL353135.1	-0.0181935		PLOD2	-0.0130368
AL356123.2	-0.00232952		TGFA-IT1	-0.00276868		AL391845.2	-0.0182037		AL357075.4	-0.0130388
AC037441.1	-0.00233082		SLC4A7	-0.00277768		LINC01303	-0.0182097		NR2C2	-0.0130405
AP002748.2	-0.00233113		GPR146	-0.00277785		SPSB3	-0.0182099		VWA2	-0.0130406
AC026726.2	-0.0023321		SPAAR	-0.00277915		AC011933.3	-0.0182144		AC087292.1	-0.0130442
AL133383.1	-0.0023326		EPHB1	-0.0027821		WSB2	-0.0182176		ZNF70	-0.013048
AP000842.3	-0.00233317		AC007920.2	-0.00278314		FBXO34	-0.0182193		AC084871.1	-0.013049
AC008871.1	-0.00233341		MYCNOS	-0.00278411		CLCN2	-0.0182212		COQ10B	-0.0130571
AP003419.2	-0.00233384		MGARP	-0.00278501		FAM218A	-0.0182214		KCNG3	-0.0130611
AC063943.1	-0.00233457		CCNE2	-0.00278695		POLQ	-0.0182245		AC008906.2	-0.0130611
AC025257.1	-0.00233534		AC012184.3	-0.00278873		AC090589.3	-0.0182248		AC099681.2	-0.0130627
LINC01625	-0.00233609		DPYD-IT1	-0.00279269		LINC02397	-0.0182262		AL121890.5	-0.0130665
AC120114.2	-0.0023372		AL158064.1	-0.00279322		LINC01586	-0.0182294		AC060765.1	-0.0130697
AP000432.1	-0.00234044		AC121761.1	-0.00281205		FCGR1B	-0.0182297		SHOX2	-0.0130753
AP003465.1	-0.00234047		AC007383.2	-0.00281282		TMA16	-0.0182329		LINC02754	-0.0130756
AC008105.1	-0.0023414		DENND2A	-0.00281897		TOLLIP-AS1	-0.0182338		NFU1	-0.013079
MYLK-AS2	-0.00234368		LYL1	-0.00282469		MCM8	-0.0182345		ATP5MC3	-0.0130804
LINC02065	-0.00234435		MYH13	-0.0028249		KMT5A	-0.0182358		NDUFS7	-0.0130811
LINC01605	-0.00234482		PRMT8	-0.00282651		PAXIP1-AS1	-0.0182362		PSMC1	-0.0130886
LINC01925	-0.00234499		AC022188.1	-0.00282651		ART1	-0.0182368		AL359511.3	-0.0130892
VCAN-AS1	-0.00234527		LINC00665	-0.00284544		ARHGEF19	-0.0182413		TXLNB	-0.0130905
MAL2	-0.00234539		LHFPL4	-0.0028457		ATP6V0D2	-0.0182415		AC004477.3	-0.0130915
AL034349.1	-0.00234544		RWDD2A	-0.00285628		VMA21	-0.0182431		AL080317.1	-0.0130927
SPANXN4	-0.00234791		SVOPL	-0.0028566		AL592146.2	-0.0182446		IP6K1	-0.0130927
AL603839.2	-0.00234909		AC211476.6	-0.0028585		AC092634.8	-0.0182467		AC026108.1	-0.0130945
AL035603.1	-0.00235147		OLIG1	-0.00285852		CHCHD7	-0.018248		NECAP1	-0.0130961
LINC00858	-0.00235166		AP001627.1	-0.00286047		NUBP1	-0.0182533		LINC01353	-0.0130964
AL139423.2	-0.00235174		AP005120.1	-0.0028629		AL022170.1	-0.0182567		LINC00504	-0.0130971
NEBL-AS1	-0.00235493		RDH16	-0.00286749		AP000355.1	-0.0182567		AC009227.2	-0.0130973
AC244100.3	-0.00235503		AC018690.1	-0.00286988		AC005697.2	-0.0182655		ZCCHC23	-0.0131028
VWA2	-0.00235578		AL646090.2	-0.00286988		AL391152.1	-0.0182694		AC067942.4	-0.0131063
AC010872.2	-0.00236179		NPIPB12	-0.00287848		AC037193.1	-0.0182733		AC007114.2	-0.0131139
AL391262.1	-0.00236197		GSEC	-0.00288047		RSF1-IT1	-0.0182759		BORCS7	-0.0131154
AC011477.3	-0.00236241		AL109628.2	-0.00288164		INTS13	-0.018279		AL359551.1	-0.0131158
AC130469.1	-0.00236329		LINC02478	-0.00288242		HIKESHI	-0.0182831		AC009075.1	-0.0131158
Z82173.1	-0.00236547		GCKR	-0.00288434		ATP6V0D1	-0.0182851		AC010247.2	-0.0131158
AC027644.3	-0.00236553		LINC01980	-0.00288434		LINC02721	-0.0182887		AL008726.1	-0.0131158
AL049594.1	-0.00236735		AC079336.1	-0.00288434		LINC02723	-0.0182887		ZNF480	-0.0131235
AC008875.3	-0.00236801		AC011595.2	-0.00288646		AL162632.3	-0.018289		EYA3	-0.0131286
PNPO	-0.00236853		SHISA9	-0.00288714		AL589765.4	-0.0182941		AC121764.1	-0.0131295
AC005086.2	-0.00236966		SLC6A20	-0.00289113		TIMM8B	-0.0182991		CCNJL	-0.013132
CNTFR-AS1	-0.00237062		DINOL	-0.00289154		DDX39B	-0.0183016		AL121830.1	-0.0131338
AC007368.1	-0.00237153		AC083809.1	-0.00290098		EPAS1	-0.0183123		CT70	-0.0131345
FP475955.1	-0.00237155		MIR302CHG	-0.00290486		AREL1	-0.0183164		HECTD3	-0.0131376
AC084809.1	-0.00237161		CDKL2	-0.00290592		OIT3	-0.0183164		BMP7-AS1	-0.0131423
AC100835.2	-0.00237218		PRR34	-0.00290806		LINC01722	-0.0183207		TRPM1	-0.0131425
AL109923.1	-0.00237234		LINC02182	-0.00290838		CPO	-0.0183257		CXXC1	-0.0131452
NBAT1	-0.00237294		GEMIN2	-0.00290972		TMEM147	-0.0183263		DDX41	-0.0131483
AL021391.1	-0.00237341		ZFYVE9	-0.0029104		AC011462.4	-0.0183279		AC084757.2	-0.0131494
AL354810.1	-0.0023756		AC011511.5	-0.00291326		APOBEC3D	-0.0183334		AC008403.3	-0.0131517
STEAP1	-0.00237569		ADGRL4	-0.00291353		ABHD15-AS1	-0.0183379		AC003077.1	-0.0131532
AC011601.1	-0.00237588		B4GALNT1	-0.00291867		ADAMTS20	-0.0183435		AC005040.2	-0.0131536
CLEC6A	-0.00237628		AF111169.3	-0.00291879		FAM78A	-0.0183447		EPHX3	-0.0131539
DBET	-0.00237628		TMEM200B	-0.00292771		MRPL27	-0.0183464		KBTBD3	-0.0131555
OR51M1	-0.0023768		AC013762.1	-0.00292906		AL161636.1	-0.0183527		TMPRSS13	-0.0131598
HOXA7	-0.00237707		FAM242F	-0.00292944		PDGFD	-0.0183571		AC068898.2	-0.0131656
AC068473.2	-0.00237728		PBOV1	-0.00292946		LINC01621	-0.0183602		COLEC12	-0.0131663
LSP1	-0.00237808		AL050309.1	-0.00293081		UBR5	-0.0183623		TMEM71	-0.0131683
AC134407.1	-0.00237847		CNPY4	-0.00293153		NOC3L	-0.0183653		AC082650.2	-0.0131688
CPA1	-0.00238096		AC104506.1	-0.0029323		AC110048.2	-0.0183663		GPR26	-0.0131688
AC023824.3	-0.00238134		AC010280.1	-0.00293326		AC097641.2	-0.0183667		LAS1L	-0.0131698
FAM72A	-0.00238154		HSD17B10	-0.0029378		TPM1-AS	-0.0183846		COPS7A	-0.0131724
LINC02621	-0.00238303		REELD1	-0.00294175		AL591074.1	-0.0183846		IGLV1-51	-0.0131756
AL031055.1	-0.00238588		DAW1	-0.00294217		PNO1	-0.0183857		AC084756.1	-0.0131765
FENDRR	-0.00238672		PPP3CC	-0.00294605		ZNF268	-0.0183915		AC092844.1	-0.0131766
AC011453.1	-0.00238743		AC022973.5	-0.00294727		AC073346.1	-0.0183927		AC008443.8	-0.0131821
PACERR	-0.00238885		FAM81A	-0.00295068		ZNF175	-0.0183949		AC002064.1	-0.0131838
PFKFB2	-0.00238909		AC005363.2	-0.00295152		BACE1	-0.018395		FHL1	-0.0131877
TIFAB	-0.0023898		AL359706.1	-0.00295556		TFEB	-0.0184113		POLR3E	-0.0131879
LINC01348	-0.00239265		LINC01922	-0.00295663		WWOX-AS1	-0.0184125		RITA1	-0.0131888
AC245884.9	-0.00239317		MAD2L1BP	-0.00295773		LINC02006	-0.0184149		PSME3	-0.0131927
AC068413.1	-0.00239459		KCNT1	-0.00295926		AC016405.3	-0.0184157		ZSCAN23	-0.0131935
PDK3	-0.00239548		THSD4-AS1	-0.00296486		AC092924.1	-0.0184166		Z95114.2	-0.0131953
FLYWCH2	-0.0023957		BCL9L	-0.00296866		AC024257.4	-0.0184201		AC010230.1	-0.0131984
RSF1-IT2	-0.00239759		AC090617.1	-0.00296899		FBXO8	-0.01843		RAB25	-0.0132014
EXOG	-0.00239825		AC100810.1	-0.00297075		AC040169.3	-0.0184396		TIMM23	-0.0132048
ACAP1	-0.00239857		OVAAL	-0.00297109		PDE6D	-0.0184433		PLAGL1	-0.0132054
AL161669.3	-0.00239892		NGB	-0.00297264		U47924.2	-0.0184442		MAJIN	-0.0132078
AC244093.3	-0.00239913		GPRC5A	-0.00297574		NEK8	-0.0184479		PUM2	-0.013208
AC012349.1	-0.00240125		TMEM132C	-0.00297748		BNC2-AS1	-0.0184486		RBM18	-0.0132097
GALR1	-0.00240247		ZNF550	-0.00297852		THSD8	-0.0184535		RAB6C	-0.0132111
LINC01812	-0.00240304		AC074138.1	-0.00298591		ARTN	-0.0184542		AL669970.3	-0.0132212
LMNB1-DT	-0.00240474		KDM4A-AS1	-0.00299143		TSPAN8	-0.0184548		AL031847.1	-0.0132218
AC073896.4	-0.00240598		CNNM1	-0.00299299		ATP6V1H	-0.018455		AL132857.1	-0.013222
CD48	-0.0024062		AP001056.2	-0.00299543		AF196972.1	-0.0184712		PTAR1	-0.0132236
USP12-AS1	-0.00240658		AC010997.2	-0.00299664		PLEKHA7	-0.0184717		FAM117B	-0.0132241
SMG5	-0.00240793		CHIA	-0.003		AC021097.2	-0.0184759		PUS1	-0.0132277
FBXO3-DT	-0.00240802		FAM120C	-0.00300286		LINC02066	-0.0184806		KLF10	-0.0132278
DLEU2L	-0.00240967		AC010197.1	-0.00300317		TCL1B	-0.0184806		AC073655.2	-0.0132294
AP001180.1	-0.00241206		TNR	-0.00300499		AC006111.1	-0.0184806		LINC02696	-0.0132306
LINC01648	-0.00241267		AC009065.8	-0.00300695		NAA50	-0.0184819		AL078587.2	-0.0132345
SDCBP2	-0.00241425		SLC28A3	-0.00301446		RPS12	-0.0184836		AP001092.1	-0.0132347
AC021546.1	-0.00241456		AL445309.1	-0.00301761		TBC1D13	-0.0184853		AL031710.1	-0.0132355
WNT9A	-0.00241553		PDCD4-AS1	-0.00301929		TIGD3	-0.0184868		C14orf132	-0.0132356
TAS2R42	-0.00241586		AC092939.1	-0.00302413		INHBE	-0.0184888		AC073311.1	-0.0132386
AC084167.1	-0.00241662		MAP3K20	-0.00302533		AFF2	-0.0184967		BSN-DT	-0.013239
FUNDC1	-0.00242167		PLA2G4C-AS1	-0.00302975		C5orf15	-0.0185051		EIF5A2	-0.0132403
STEAP2-AS1	-0.00242292		ALG13-AS1	-0.00303322		GNL2	-0.0185052		AC055811.1	-0.0132405
AC011841.1	-0.00242403		CD38	-0.00304061		PSPC1-AS2	-0.0185072		AC245014.1	-0.0132457
LARGE2	-0.00242514		PDZK1	-0.00304087		AC000068.1	-0.0185104		AL157400.4	-0.0132479
AC087463.1	-0.00242516		AC111006.1	-0.00304288		SNCG	-0.0185119		APOM	-0.0132547
AC104521.1	-0.00242542		HDDC2	-0.00304392		PUM2	-0.0185184		LINC02402	-0.0132559
AL589794.2	-0.00242663		AC092078.2	-0.00304403		DENND4B	-0.0185318		Z95115.1	-0.0132565
HIST1H3I	-0.00242745		AC106795.2	-0.00304611		HEXA	-0.0185351		APPL1	-0.0132581
AC009623.2	-0.00242811		CERS3	-0.00304639		AC079804.3	-0.0185357		AC137579.1	-0.0132588
C16orf78	-0.0024284		AC024267.4	-0.00304649		AC132192.2	-0.0185415		PBDC1	-0.0132631
AL109810.2	-0.00242892		NRL	-0.00305648		ZC3H12B	-0.0185419		LRRC29	-0.0132631
CD24	-0.00242931		FRMPD1	-0.00305749		IPO11	-0.0185467		BCDIN3D-AS1	-0.0132636
CYP3A4	-0.00243001		AC008164.1	-0.00305783		PCDH18	-0.0185544		PELO	-0.0132637
AL357146.1	-0.00243357		AP003392.5	-0.00305797		SNAP29	-0.0185587		ICE2	-0.0132689
STYK1	-0.00243368		MSH2	-0.00306509		HERC3	-0.018559		DCUN1D2-AS	-0.0132722
VCX3A	-0.00243442		AHNAK2	-0.00306891		SH2D7	-0.0185598		ZSWIM4	-0.0132726
LINC01514	-0.002436		MYL5	-0.00307667		TEX261	-0.0185602		AL121749.1	-0.0132747
PLEK2	-0.00243809		PPIAL4G	-0.0030779		TRIM24	-0.0185626		DYNC1I2	-0.0132759
VSIG10L2	-0.0024396		AC011477.9	-0.00308246		ANKRD24	-0.0185638		AC008474.1	-0.0132802
HHIPL2	-0.00244023		ZNF648	-0.00308675		AC131025.3	-0.0185721		TTLL4	-0.0132819
USP6	-0.00244137		LINC02672	-0.00308675		RPP14	-0.0185737		AIRE	-0.0132867
AF178030.1	-0.00244296		MIR9-3HG	-0.00308698		GRPEL2-AS1	-0.0185764		ADCK2	-0.0132867
AC244102.4	-0.00244306		AC016705.1	-0.00309158		U95743.1	-0.0185765		ZNF215	-0.0132918
LINC00606	-0.0024433		PRSS51	-0.003092		LINC00685	-0.0185774		AC079145.1	-0.0132921
AC124283.2	-0.00244332		TYW1	-0.0030942		AC097505.1	-0.0185815		RHOBTB2	-0.0132924
AC145207.7	-0.00244367		LINC01187	-0.00310121		MMP2	-0.0185927		TRIM23	-0.0132924
REV3L-IT1	-0.00244396		AC244102.4	-0.00310121		VAMP8	-0.0186024		EEF1B2	-0.0132928
MUC19	-0.00244426		S100A13	-0.00310215		RHPN1-AS1	-0.018604		RUSC1	-0.0132938
C8A	-0.00244438		FXN	-0.00310376		CLEC2A	-0.0186041		IL19	-0.0132946
CR769776.3	-0.00244681		AL159169.3	-0.00310766		SCNN1D	-0.0186074		AC015631.1	-0.0132949
AC092296.4	-0.00244732		AC016526.2	-0.00310871		AC020743.1	-0.0186084		IGFL4	-0.0132953
AL122010.1	-0.00244816		AC025165.5	-0.00311052		LINC01028	-0.0186084		NOX5	-0.013299
LINC01723	-0.0024498		FNTA	-0.00311225		DMXL1	-0.0186089		VN1R2	-0.0133013
CXCR6	-0.00245068		KY	-0.00311298		DDIT4	-0.0186094		ZNF285	-0.0133051
AC087761.1	-0.002454		AP002812.2	-0.00311738		AC120193.1	-0.0186103		AC091196.1	-0.0133059
AC138625.2	-0.00245471		AL162386.2	-0.00312047		AL121906.2	-0.0186192		TMIGD3	-0.013312
AGGF1	-0.00245587		AC105429.1	-0.00312492		AC010327.8	-0.0186233		TM4SF19-AS1	-0.0133121
AC018553.2	-0.00245641		AL691420.1	-0.00312684		CROCC	-0.0186239		TNKS1BP1	-0.0133163
ATP5MGL	-0.00245697		NOA1	-0.00312741		DNAJC18	-0.0186243		CYP4X1	-0.0133215
ZFYVE21	-0.00245966		STMN3	-0.00312779		GUF1	-0.0186279		GK-AS1	-0.0133243
FUT3	-0.0024603		SNX33	-0.00313139		LINC02505	-0.0186404		CBFA2T3	-0.0133267
AC016730.1	-0.00246148		AL136162.1	-0.00313387		TMPRSS11E	-0.0186404		AC104564.3	-0.0133278
SMIM21	-0.00246223		SLC27A3	-0.00313482		LINC02262	-0.0186404		PDE6C	-0.0133294
AC114401.1	-0.00246448		AFAP1L1	-0.00313996		AC007993.3	-0.0186404		DAPK3	-0.0133314
AL356481.3	-0.00246526		HOPX	-0.00314428		PRTN3	-0.0186404		MTAP	-0.0133337
GRAMD2A	-0.00246557		AL080273.1	-0.00314458		ZNF836	-0.0186448		ZNF318	-0.0133339
AL023803.2	-0.00246623		COL4A6	-0.00314458		AC024145.1	-0.0186461		AC009432.2	-0.0133342
ZNF28	-0.00246685		HIST2H2BF	-0.00314968		AC011853.2	-0.018651		LHFPL1	-0.0133351
AC079305.1	-0.00246817		PCP4L1	-0.00315449		BDH2	-0.01866		AC018553.2	-0.0133352
DYDC2	-0.00246866		XIRP2	-0.00315598		AC068389.3	-0.0186618		AC005740.3	-0.0133378
AC080013.5	-0.00247141		EGFL7	-0.003159		ZNF43	-0.0186672		AL137781.1	-0.013343
AC011632.2	-0.00247179		DLX2-DT	-0.00315904		HMGB2	-0.0186725		AC010325.1	-0.0133493
TRG-AS1	-0.00247405		AL162595.2	-0.00316018		AC022960.1	-0.0186816		PPP1R8	-0.0133528
AC009494.2	-0.00247609		TNRC6C	-0.00316092		NSA2	-0.0186857		PI16	-0.0133531
AL133268.4	-0.00247632		LARP6	-0.00316285		ICE2	-0.0186944		AC125807.2	-0.0133536
AC007431.2	-0.00247867		ZBP1	-0.00316623		ACTL6A	-0.0186972		SHISAL1	-0.0133541
AC022784.5	-0.00247934		GABRA2	-0.00316721		KRBOX4	-0.0186978		AC002542.6	-0.0133543
ADRA2A	-0.00248166		IL27	-0.00316973		Z93403.1	-0.0187031		NMRAL1	-0.0133651
AC079154.1	-0.0024819		DUSP7	-0.00316987		CFTR	-0.0187097		ZNF212	-0.0133704
FAM71C	-0.00248195		C11orf16	-0.00317001		STEAP1B	-0.0187103		FAM241B	-0.013374
AL121820.3	-0.00248315		ZNF485	-0.00317245		KCNN4	-0.0187128		AC008403.2	-0.0133759
TERF2	-0.00248343		AL365434.1	-0.00317347		ZMIZ1-AS1	-0.0187182		CLEC20A	-0.013378
AC020651.2	-0.00248528		AC004241.3	-0.00317479		GDPGP1	-0.0187212		AP000465.1	-0.0133791
SNRNP35	-0.00248577		AL353795.2	-0.00317594		AL591368.1	-0.0187272		PSG8-AS1	-0.0133794
MCHR2	-0.00248591		LRIG2-DT	-0.00317614		KIR2DL3	-0.0187363		VPS8	-0.0133809
INTS6L-AS1	-0.0024871		LINC02102	-0.00317625		FAM66B	-0.0187368		CYP4F12	-0.0133842
PIH1D3	-0.00248798		AL133245.1	-0.0031789		AC010275.1	-0.0187423		PHB2	-0.0133867
TMEM82	-0.00248983		CCDC155	-0.00318493		ELAVL4	-0.0187464		BOLA3-AS1	-0.0133913
ADAMTS3	-0.00249013		FAM205C	-0.00318634		PIGO	-0.0187474		FYTTD1	-0.0133936
AC244517.7	-0.00249228		AC000068.1	-0.0031885		MUSTN1	-0.0187475		LINC00113	-0.0133941
AC015961.1	-0.00249249		AC091117.2	-0.00319678		NPIPA3	-0.0187481		AL031118.1	-0.0133944
SLC49A3	-0.00249284		LINC01580	-0.0031972		PTOV1-AS2	-0.0187486		CD68	-0.013395
WNT2	-0.00249286		WTIP	-0.00320179		MAF	-0.0187527		ATP23	-0.0133958
CYP51A1-AS1	-0.00249423		AC139887.2	-0.00320778		SMARCA5	-0.0187719		SMIM4	-0.0133983
AC087498.1	-0.00249491		AL606469.1	-0.00321356		TMEM223	-0.0187776		AC105389.3	-0.0133984
SBSPON	-0.00249576		AC089999.2	-0.00321604		TENT4B	-0.0187814		ZNF519	-0.0134024
AL132982.1	-0.00249622		GAS2	-0.00321754		ASAH1	-0.0187868		AC004988.1	-0.0134032
FRG2	-0.00249636		AC116611.1	-0.00322591		NEK10	-0.018794		PKMYT1	-0.0134062
AC072026.2	-0.00249849		MAP3K1	-0.00322608		ADAMTSL5	-0.0187971		TCF15	-0.0134076
AL354949.1	-0.00249866		DNAJC27	-0.00322761		DDHD1	-0.0187981		SLC4A1	-0.0134097
LINC02139	-0.00249885		AC027607.1	-0.00323367		AC016769.5	-0.0188003		SLC44A2	-0.013411
AC022509.5	-0.00249948		LINC01238.1	-0.00323566		CD40LG	-0.0188003		ABCA3	-0.013411
AC131097.3	-0.00250633		TCF7	-0.00324174		ZBTB6	-0.0188056		RBAKDN	-0.0134127
ADAMTS16	-0.00250743		SV2C	-0.00324407		OR6A2	-0.0188158		LYST-AS1	-0.0134144
G6PC	-0.00250771		LINC01661	-0.00324579		AC012435.3	-0.0188218		GOLGA1	-0.0134232
AC015802.4	-0.00250935		AC025428.1	-0.00324579		C15orf61	-0.0188243		ARAP3	-0.0134274
CNBD2	-0.00250975		MMP26	-0.00324579		CYP1B1	-0.0188256		LSAMP-AS1	-0.0134285
IL17C	-0.00251202		AC139149.1	-0.00324647		TCFL5	-0.0188272		LINC00373	-0.0134343
AC016737.2	-0.00251321		CES3	-0.0032475		SMIM11B	-0.0188323		CHI3L1	-0.0134378
MIR4290HG	-0.00251741		AL355916.2	-0.0032551		AC084759.2	-0.0188323		LINC00582	-0.0134386
HERPUD2	-0.00251775		AC110792.4	-0.00326024		SLC5A4	-0.0188323		SNHG32	-0.0134391
AC012213.2	-0.0025181		ZNF211	-0.00326488		C2orf74	-0.0188403		AC004076.2	-0.0134494
AC100803.2	-0.00252054		AC069023.1	-0.00326831		AL596325.2	-0.0188431		ZNF486	-0.0134559
ANKRD30B	-0.00252122		AC005486.1	-0.00326842		DPH7	-0.0188444		MLF1	-0.0134592
DNAL1	-0.00252154		LINC01107	-0.00327053		METTL21A	-0.0188474		AC090398.1	-0.0134604
AL355095.1	-0.00252228		CCN5	-0.00327655		TRIM44	-0.0188488		CCDC8	-0.013461
AC083805.3	-0.0025229		KCNK7	-0.00327762		AC174469.1	-0.0188536		CDC25A	-0.0134624
ATP2A3	-0.00252377		AP001439.1	-0.00328522		FADS1	-0.018863		AC244453.1	-0.0134642
LBHD1	-0.00252475		AL133372.2	-0.00328866		SSB	-0.0188683		GLYCTK-AS1	-0.0134659
SELENON	-0.00252637		LINC01259	-0.00328916		SMC6	-0.0188685		AL022313.4	-0.0134706
EIPR1-IT1	-0.00252642		WEE2	-0.00329269		NUTM2B	-0.0188767		LTBP3	-0.0134706
LINC00678	-0.00252859		CCNB3	-0.0032931		FAM160B1	-0.0188775		CSDC2	-0.0134717
GCSIR	-0.00252877		OGFOD2	-0.00329744		MMP21	-0.0188782		AC069542.1	-0.013472
KCNA7	-0.00253142		AC009951.6	-0.00330121		AC016583.2	-0.0188839		NAIP	-0.0134729
UPK2	-0.00253158		AL590822.1	-0.00330271		AC060234.1	-0.0188879		EIF3J	-0.0134755
TMEM92	-0.00253281		LINC01716	-0.00330285		KCNMA1-AS1	-0.018888		AP001442.1	-0.0134895
AC016382.1	-0.00253299		OTC	-0.00330415		SLC38A6	-0.0188901		AC011442.1	-0.0134908
LINC02167	-0.00253338		LIME1	-0.00331342		SERPINF2	-0.0188927		AC098969.2	-0.0134924
ANGPTL3	-0.0025337		AC008080.1	-0.00331526		WDR43	-0.0188929		CDCA4	-0.013495
CLDN10-AS1	-0.00253685		AC096732.1	-0.00331808		SPECC1L	-0.0189033		SULF1	-0.0134953
CLK4	-0.00253817		ALMS1-IT1	-0.00332909		RNF8	-0.018908		SMN2	-0.0134954
LINC02579	-0.00254032		AC104051.2	-0.00333253		RPS6KA1	-0.0189091		AC106818.2	-0.0135033
PCGF2	-0.0025415		OR56A1	-0.00333253		FLYWCH2	-0.0189096		WDR76	-0.0135054
AC125611.3	-0.00254174		SLC15A5	-0.00333447		SEPSECS	-0.0189141		CAPN14	-0.0135106
AL357497.1	-0.00254324		SWAP70	-0.00333467		DBNL	-0.0189251		AC020978.7	-0.0135122
AC092138.2	-0.00254375		CORO6	-0.00334325		LAMP2	-0.018927		AL135999.2	-0.0135123
AC009487.1	-0.00254406		AC092375.2	-0.00334402		AC018557.2	-0.0189282		ISCU	-0.0135235
AP000915.1	-0.00254485		ZNF732	-0.00334467		POF1B	-0.0189282		SLC35B2	-0.0135235
PDILT	-0.00254622		IGKV6D-41	-0.00334699		PCF11-AS1	-0.0189283		AL512330.1	-0.0135277
LINC01338	-0.00254681		ADGRD2	-0.00334699		AC016588.2	-0.0189286		AC006017.1	-0.0135286
ADH4	-0.00254722		AC007491.1	-0.00334699		HLA-DRB1	-0.018931		AC245427.2	-0.0135293
AP001160.1	-0.00254741		HTR2B	-0.00334763		TRAPPC2L	-0.0189334		AC099489.3	-0.0135342
AL360014.1	-0.00254835		GVQW2	-0.00334778		AC027601.6	-0.018934		COTL1	-0.0135355
AC244517.1	-0.00254849		LGALS8-AS1	-0.00335097		SLC25A48-AS1	-0.0189409		ZSCAN5B	-0.0135361
AC092078.2	-0.00254913		AC135457.1	-0.00335199		CCDC78	-0.0189503		AC090589.2	-0.0135363
RRM1-AS1	-0.00254932		CTDSPL2	-0.00335252		LINC00992	-0.0189513		NKX2-2-AS1	-0.0135383
AC093675.1	-0.00255043		AL133297.2	-0.00335764		PRCC	-0.0189523		NLGN2	-0.0135487
AL121901.1	-0.00255057		AP001010.1	-0.00335768		GPR149	-0.0189561		SLC39A3	-0.0135488
SMYD5	-0.00255093		HTR5A	-0.00336145		AL928654.2	-0.0189595		AC008568.1	-0.0135555
AC244093.5	-0.00255122		AP000462.2	-0.00336181		ABHD1	-0.0189642		GSTZ1	-0.0135569
ODF4	-0.00255317		STEAP2	-0.0033632		CCL5	-0.0189645		AC020978.2	-0.0135603
GRHL2	-0.00255476		AC108488.3	-0.00336569		ANO2	-0.018967		NDUFB5	-0.0135611
LINC01479	-0.00255538		AC098617.1	-0.00337298		ADH1A	-0.0189674		NLRP14	-0.0135631
LINC02351	-0.00256201		CCDC169	-0.00337347		PFAS	-0.0189693		ARRDC5	-0.0135659
DRC7	-0.00256434		SIRPB1	-0.00337387		SOWAHA	-0.018972		RSPH10B2	-0.0135661
AL118558.4	-0.00256458		LINC02668	-0.00337591		LINC02767	-0.0189721		ZKSCAN2	-0.013568
GSTT4	-0.00256541		LINC02718	-0.00337842		REEP4	-0.0189752		SEC23A	-0.0135733
LINC01088	-0.00256591		OSTN	-0.00337954		AC008964.1	-0.0189776		AC005833.2	-0.0135788
TRAPPC12-AS1	-0.00256834		AC012613.1	-0.00338599		AL157871.1	-0.0189783		AC103703.1	-0.0135826
AC073316.3	-0.00257161		AC091151.5	-0.00338688		CYTL1	-0.0189787		ANKHD1	-0.0135878
C1QTNF9	-0.00257188		NMU	-0.0033869		AC091544.5	-0.0189799		ZNF792	-0.013588
ZNF225	-0.00257237		AC006946.3	-0.0033939		RTRAF	-0.0189824		AC087501.1	-0.0135883
AL357093.2	-0.00257388		KIF21A	-0.0033941		AC093577.1	-0.0189838		AL365258.1	-0.0135892
AC137834.2	-0.00257389		AC063943.1	-0.00339969		LINC01605	-0.0189852		PRSS54	-0.0135894
DNAAF2	-0.00257389		ACOT7	-0.00340004		PPM1N	-0.0189858		LASP1	-0.0135983
AC099681.1	-0.00257519		NCMAP-DT	-0.00340424		SAPCD2	-0.0189871		AC108099.1	-0.0136056
LINC02421	-0.00257555		AC007292.1	-0.00340438		ENDOU	-0.0189894		LINC02645	-0.013609
PRCP	-0.00257789		ZNF596	-0.00340548		LINC02578	-0.0189908		ABCD1	-0.0136109
AL139801.1	-0.00257995		LINC01362	-0.00340981		AC007406.2	-0.0189921		LINC01498	-0.0136115
AC099489.3	-0.00258129		AC009812.4	-0.00342123		CIB4	-0.0189986		IPO9-AS1	-0.0136125
LINC02758	-0.00258178		LRCH3	-0.00342475		AL121762.2	-0.0189987		PDE11A	-0.0136171
AL033504.1	-0.00258194		KNDC1	-0.00342539		ZBTB7A	-0.0190111		CU633906.2	-0.0136172
CASQ1	-0.00258335		LRRC17	-0.00342688		LINC01331	-0.0190126		AC007485.1	-0.0136314
AC011676.3	-0.00258428		AC009567.1	-0.00343374		TNFSF12	-0.0190176		RANBP1	-0.013633
C1orf137	-0.00258479		LINC02734	-0.00343448		PLCB1-IT1	-0.019018		APIP	-0.0136354
P2RY8	-0.00258491		NCS1	-0.00343825		EIF2AK1	-0.0190204		AC138360.1	-0.0136386
AL157871.1	-0.00258591		SCHIP1	-0.00344077		COX15	-0.0190223		GRK5-IT1	-0.01364
HIST1H2BK	-0.00258774		AHSG	-0.00344262		AL357673.2	-0.0190241		NYAP2	-0.0136406
SPINT1	-0.00258906		ASMTL	-0.0034475		AC044802.1	-0.0190241		AC107027.3	-0.013642
ADORA2A-AS1	-0.0025911		AC009120.4	-0.00345391		ZNF74	-0.0190242		ZAR1	-0.0136424
TRPC5OS	-0.00259133		SEPHS1	-0.00345459		PGF	-0.0190245		LINC02137	-0.0136429
BRAT1	-0.0025916		DDX50	-0.00345575		AL031651.2	-0.0190267		AL157838.1	-0.0136444
AC019127.1	-0.00259393		LDAH	-0.00345806		AC010336.1	-0.0190271		SCARNA9	-0.0136447
ADGRF5	-0.00259481		AC022535.2	-0.00346629		DHRS3	-0.0190275		FBF1	-0.0136472
KCNJ8	-0.00259488		AP001160.2	-0.00346742		CACNG3	-0.0190293		SPAG16	-0.013648
AL160313.2	-0.00259489		AC000123.1	-0.00346756		SLC16A12-AS1	-0.0190338		NEK3	-0.0136537
AC068418.2	-0.00259594		NDP-AS1	-0.00347253		INKA2-AS1	-0.0190371		LINC02035	-0.0136589
AL513477.2	-0.00259631		AC009065.2	-0.00347423		NIPSNAP2	-0.0190447		CIC	-0.0136594
AC022784.2	-0.00259635		AL589765.4	-0.00348098		SALL1	-0.0190525		B4GALT7	-0.0136621
LYPD6B	-0.00259695		AC026583.1	-0.00348284		AC010207.1	-0.0190561		C9orf85	-0.0136623
AC087636.1	-0.00259796		FAM241B	-0.00348492		ZNF252P-AS1	-0.019057		LZIC	-0.0136699
TUSC2	-0.00259922		DNAJC11	-0.00348937		FAM182B	-0.0190575		LINC01169	-0.0136713
LINGO3	-0.0026007		ATP2B2	-0.00349079		AC084876.1	-0.0190586		ATP4A	-0.0136725
AC104996.1	-0.0026022		TIRAP	-0.00349205		LINC02520	-0.019066		MT1H	-0.0136747
AP003469.1	-0.002603		AL353768.1	-0.00349358		PWWP3A	-0.0190684		PTCSC2	-0.0136751
AL354950.1	-0.00260349		AC099520.1	-0.00349868		ITGB3BP	-0.0190713		AC110760.1	-0.0136776
Z98752.4	-0.00260351		AC002550.2	-0.00349913		LINC01843	-0.0190725		MAGI1-AS1	-0.0136791
AC020550.2	-0.00260594		AC079142.1	-0.00350254		C3orf33	-0.019081		MTUS2	-0.01368
VPS35	-0.00260723		AC099518.4	-0.00350493		COPS8	-0.0190844		AC109361.2	-0.0136809
VCPIP1	-0.00260762		MDC1	-0.00350573		FAM124A	-0.0190885		TMEM198	-0.0136829
CLRN1	-0.00260784		RGS5	-0.00350591		ZC3HAV1	-0.0190957		RNFT1	-0.0136831
AC174065.1	-0.00260866		GPR42	-0.00350603		AC004492.1	-0.0190974		EIF2B2	-0.0136904
AP003064.2	-0.00261162		AL591767.1	-0.00351104		ARNT	-0.0190979		SFTPB	-0.0136906
MRPL23-AS1	-0.0026117		AC005153.1	-0.00351247		AC011595.2	-0.0191078		AC018638.7	-0.0136914
AC016590.2	-0.00261271		AC131210.1	-0.00351277		LRRC46	-0.0191101		ARHGAP25	-0.0136928
LINC01820	-0.00261329		CALY	-0.00351423		DUBR	-0.0191121		SOCS2	-0.0137026
LINC01793	-0.00261342		DSCAM-IT1	-0.00352487		DNAJB5	-0.0191133		IRF2BP1	-0.0137041
AC091614.1	-0.0026146		ASB16	-0.0035278		CR381653.1	-0.0191144		STX19	-0.0137088
PEX16	-0.00261582		RLN2	-0.00352958		LCK	-0.0191167		AC006159.1	-0.0137089
HACE1	-0.00261632		AL022098.1	-0.00352981		AL355474.1	-0.0191193		AL390243.1	-0.0137128
FNDC1	-0.00261739		SST	-0.00353644		REST	-0.0191213		AC091564.5	-0.0137148
UBAC2-AS1	-0.0026185		LINC02606	-0.00353712		AP3S2	-0.0191261		CRYGS	-0.0137227
ARAP1-AS2	-0.00261854		NEIL1	-0.00353764		AC016723.1	-0.0191272		AC113410.5	-0.013723
Z97056.3	-0.00262003		PLEKHO1	-0.00353856		GSG1L2	-0.0191354		CIPC	-0.0137245
AC106786.1	-0.00262049		NRG4	-0.00353866		AC019254.1	-0.0191406		LINC00905	-0.0137255
AC055788.2	-0.00262118		LINC00954	-0.0035446		LRRIQ3	-0.0191449		AP001007.3	-0.0137255
OPTC	-0.00262153		AC004528.1	-0.0035494		MAP2K2	-0.0191476		CCDC136	-0.0137268
ATP8B3	-0.00262395		AC127024.5	-0.00355521		AC093607.1	-0.019151		AC020978.6	-0.0137355
AC008525.1	-0.0026245		C9orf116	-0.00355931		AC017053.1	-0.019152		AC108472.1	-0.0137379
AMACR	-0.00262566		AF196972.1	-0.00356143		AC006238.2	-0.019152		GOPC	-0.0137408
TMPRSS7	-0.00262828		AC016526.1	-0.00356151		SKA3	-0.0191528		PTCH2	-0.0137478
AL132765.2	-0.00262869		AC024382.1	-0.0035632		RUNDC3B	-0.0191548		ALG1	-0.0137497
KCNQ5-AS1	-0.00262914		AC096639.1	-0.00356647		STARD5	-0.0191554		TEX47	-0.013752
KIAA1671	-0.00263025		AC090607.3	-0.00356722		RASSF7	-0.0191563		AL450338.2	-0.0137541
AC009501.3	-0.00263377		DGAT2L6	-0.00356841		RCAN2	-0.019157		COL24A1	-0.013757
CCDC183-AS1	-0.00263479		LINC02828	-0.00357042		LHX1	-0.0191604		DLAT	-0.0137572
AP003351.1	-0.00263599		CORO2B	-0.00357668		LINC02082	-0.0191622		NAPEPLD	-0.0137585
AP001793.1	-0.0026372		SCRIB	-0.00358069		TGIF2	-0.0191694		PLPP7	-0.0137585
AP000857.2	-0.00263721		AC147651.4	-0.00358497		AC145207.5	-0.0191721		PBX2	-0.0137616
CNTRL	-0.00263733		BACE2	-0.00358836		AL157997.1	-0.0191743		NSUN4	-0.0137624
CYP4F8	-0.00263781		POLDIP3	-0.00359716		AC022150.2	-0.0191769		SP5	-0.0137652
AC114341.2	-0.00263826		C2-AS1	-0.00359844		AC139530.1	-0.0191775		SNCB	-0.0137687
AC007731.5	-0.00263864		AL589787.1	-0.00359866		NBR2	-0.0191834		AMACR	-0.0137699
CXCL11	-0.00263875		FSIP2-AS1	-0.00359876		AC103563.2	-0.019184		AC096631.1	-0.0137746
MTERF4	-0.00263958		JHY	-0.0036003		GART	-0.0191875		AJ239322.1	-0.0137751
ALCAM	-0.00264085		SPIB	-0.00360033		FKBP1A	-0.0191908		LINC01081	-0.0137785
LAMP5	-0.00264264		AL669970.3	-0.00360723		AC090510.2	-0.0191949		CATSPERD	-0.0137791
LINC01201	-0.00264383		TXNL1	-0.00361167		POFUT1	-0.0191956		AC022819.1	-0.0137796
MMP13	-0.00264471		BAP1	-0.00361345		BX842570.1	-0.0191972		ST3GAL3	-0.0137945
AC006145.1	-0.0026448		GPAA1	-0.00361583		AL008730.1	-0.0191976		NOL6	-0.0137956
WNT8B	-0.00264641		AL353688.1	-0.00361686		COBL	-0.0191977		MYO16	-0.0137962
AC011472.1	-0.00264676		PLPP6	-0.00361859		ADORA2A-AS1	-0.0192048		AL157904.1	-0.013801
FOXD4L4	-0.00264882		TMEM237	-0.00362101		TRIAP1	-0.0192086		HLA-F	-0.0138053
PRELID3B	-0.00265224		CFAP58-DT	-0.00362169		SMIM1	-0.0192098		AC009229.2	-0.0138084
AL162414.1	-0.00265466		AC092069.1	-0.00362169		NACA	-0.0192129		CLPTM1L	-0.013814
IGHEP2	-0.002655		LAIR2	-0.00362348		LINC02290	-0.0192159		BGLAP	-0.0138148
ETNK2	-0.00265628		GFOD1	-0.00363003		GNGT2	-0.0192159		SELENOK	-0.0138234
RHEX	-0.00266148		ACY1	-0.00363336		NLRP3	-0.0192183		AL360169.3	-0.0138253
AC011468.3	-0.00266161		AC119673.1	-0.00363615		BTNL2	-0.0192186		COG1	-0.0138257
AC105393.2	-0.0026617		AFP	-0.00363615		AL023806.1	-0.0192208		AC129926.2	-0.0138277
AC060834.2	-0.00266431		CXCL14	-0.00363615		OXLD1	-0.0192233		ZBTB46-AS1	-0.0138278
AC068075.1	-0.002665		PURG	-0.00363632		DCHS1	-0.0192238		QSOX1	-0.0138312
OR9G4	-0.00266545		ZBTB49	-0.00363782		NPFF	-0.0192303		LINC01389	-0.0138319
SOCS2-AS1	-0.00266673		ATP9A	-0.00363856		AC083949.1	-0.0192327		AC104257.1	-0.0138362
GJC1	-0.00266692		AL136419.2	-0.00363952		AC016394.1	-0.0192363		AC018647.3	-0.0138362
AL117353.1	-0.00266732		GDF11	-0.00364422		USP44	-0.0192376		TM2D1	-0.0138376
MAP7D3	-0.00266973		RILPL2	-0.00364594		CCNE2	-0.0192399		AC016065.1	-0.0138383
UGT2B17	-0.00267298		AC023347.1	-0.00365061		AL445526.1	-0.0192401		AC107884.2	-0.0138418
ITIH3	-0.00267305		RGL4	-0.00365689		AC022028.2	-0.0192419		TBL2	-0.0138446
QRSL1	-0.00267428		ACTA2-AS1	-0.00366039		KANSL3	-0.0192451		ESRG	-0.0138448
AC098969.2	-0.00267492		ACOX2	-0.00366506		EBI3	-0.0192501		LINC02761	-0.0138448
LINC01893	-0.00267532		CFAP45	-0.00366898		RPUSD4	-0.019251		DUSP15	-0.0138526
EBF2	-0.00267708		MVD	-0.00366967		NDUFC1	-0.0192521		AC027804.1	-0.0138529
IFNGR2	-0.00267897		TMEM252	-0.00367376		AP006248.6	-0.019253		SNHG22	-0.0138597
PRICKLE2-AS3	-0.00267976		AL357140.2	-0.00367611		U62631.1	-0.0192531		CACNA1G-AS1	-0.0138694
AC067817.1	-0.00268013		CRAMP1	-0.00368134		KDM2A	-0.0192577		IDE	-0.0138716
AC010251.1	-0.00268084		NPDC1	-0.00368163		RTN2	-0.0192634		GPT	-0.0138737
KMT2B	-0.00268158		AC103952.1	-0.00369176		GRAPL	-0.0192702		WNT9A	-0.0138739
FOXG1-AS1	-0.00268186		AC096708.2	-0.00369321		ATXN7L1	-0.0192736		AC002128.1	-0.0138776
TEX38	-0.00268279		AC016549.1	-0.00369432		C16orf95	-0.019274		AC005911.1	-0.0138782
AC093722.1	-0.00268308		CALCB	-0.00369617		TMEM169	-0.0192755		AL353135.1	-0.0138845
TNFSF15	-0.00268345		AC007391.1	-0.00369902		AC018552.3	-0.0192759		AC104841.1	-0.0138861
AC004542.2	-0.00268547		AC138969.1	-0.00370154		AL592431.1	-0.0192799		AC011043.1	-0.0138873
PTGDR	-0.00268566		TNFSF18	-0.00370575		AC084838.1	-0.0192799		AC008946.1	-0.0138918
AC021451.2	-0.00268567		AC093292.1	-0.00370844		AL391261.4	-0.0192799		BDH1	-0.0138928
BX322557.1	-0.00268737		AC073316.3	-0.00370951		IFT27	-0.0192804		ZSCAN9	-0.0138958
ANKRD34B	-0.00268816		CTXN2	-0.00371396		FGD5-AS1	-0.0192835		DPP4	-0.0138966
PLEKHG4B	-0.00268847		AP005131.2	-0.00371699		AL021368.3	-0.0192864		AC084757.4	-0.0138978
DAGLA	-0.00269151		AL162586.1	-0.00371901		PSMD6-AS2	-0.0193033		KCNK13	-0.0139033
AC011444.2	-0.00269185		ST3GAL4	-0.00372151		AL662844.3	-0.0193119		AC135048.2	-0.0139047
AC092966.1	-0.00269301		ACKR1	-0.0037229		CYLC1	-0.0193119		NSUN2	-0.0139057
AC090192.2	-0.00269593		AC073270.1	-0.0037229		DUSP6	-0.0193226		AC244035.1	-0.0139058
AC104024.3	-0.00269606		AL050338.2	-0.00372505		TRIP12	-0.019324		ST8SIA6-AS1	-0.0139114
AC090150.1	-0.00269608		GALNS	-0.00373545		GPN2	-0.019325		AC092650.1	-0.013924
AP003100.1	-0.00269734		PCDH9-AS2	-0.00373571		AC084036.1	-0.0193257		ZNF668	-0.0139319
DRP2	-0.00269738		IFI27L1	-0.00373972		CORT	-0.0193309		TMEM101	-0.0139358
AL031651.1	-0.00269749		RMDN3	-0.0037398		AC115676.1	-0.0193438		RBM43	-0.0139365
LINC00929	-0.00269824		ITIH4	-0.0037403		AC012368.2	-0.0193501		AC079336.4	-0.013937
GRIN3B	-0.00269954		MUCL3	-0.00374099		ZFY	-0.0193583		AC009831.3	-0.0139376
AC026355.2	-0.00270034		AL049812.3	-0.00374585		B3GALT6	-0.0193597		AC135507.1	-0.0139419
AL122003.2	-0.00270088		RB1CC1	-0.00374972		AC067751.1	-0.0193632		DDX24	-0.0139445
EPX	-0.00270374		ARHGAP40	-0.00375086		AC007279.2	-0.0193636		UPF3B	-0.0139456
AC099520.1	-0.00270436		DDX19A	-0.00375107		RHOT2	-0.0193701		AC010967.1	-0.0139474
TMEM185B	-0.00270494		LINC02533	-0.00375181		AC022306.3	-0.0193715		AL161725.1	-0.0139533
TESMIN	-0.00270663		ZFP36	-0.003752		AC092916.1	-0.0193736		RASGRF2-AS1	-0.0139556
C1orf143	-0.0027072		IFT81	-0.00375403		AC108721.2	-0.0193751		DGCR6L	-0.0139573
ESRG	-0.00270888		DBP	-0.00375434		ACP2	-0.0193829		SERP1	-0.0139578
LINC01350	-0.00271083		LY6G5B	-0.00376181		KCNRG	-0.0193878		CCDC148-AS1	-0.0139661
SNF8	-0.0027111		TAS2R31	-0.0037652		AL139393.1	-0.0193886		AL161772.1	-0.0139665
ALKBH8	-0.00271126		AL359636.1	-0.00376627		RIC3-DT	-0.0193899		Z82243.1	-0.0139718
AC078883.1	-0.00271255		OR51I1	-0.00376627		AC004083.1	-0.0193926		TMLHE-AS1	-0.0139753
AGBL5	-0.0027126		AC097375.5	-0.00376704		RCBTB2	-0.0193949		AC089985.1	-0.0139754
LINC01998	-0.00271347		AL035411.3	-0.00376716		TNFRSF6B	-0.0193954		KCNQ1	-0.0139765
PDCD10	-0.00271478		CELA1	-0.00376983		ZNF541	-0.0194078		TERF2	-0.0139768
LRTM2	-0.00271567		ZNF578	-0.0037712		LINC01844	-0.0194092		POLR2H	-0.0139779
ASIC5	-0.00271592		LAG3	-0.00377215		SMARCD1	-0.0194097		POLR3F	-0.0139784
CCL26	-0.0027161		AC069200.1	-0.00377452		AP005203.1	-0.0194252		VEPH1	-0.0139792
AC007496.2	-0.00271667		USP18	-0.00377597		TCHP	-0.0194331		AC008105.1	-0.013981
AC016590.3	-0.00271731		RPS6KA2-IT1	-0.00377728		CD8B	-0.0194347		ACKR2	-0.0139894
P2RY12	-0.00271746		EIF2S3B	-0.00378341		AL355490.1	-0.019435		AP000757.2	-0.0139906
OR1L4	-0.00271777		AL158071.1	-0.00378344		HOXA10	-0.0194398		AL354811.1	-0.0139909
NKAIN3-IT1	-0.00271812		SPATA16	-0.00378887		TMEM184A	-0.0194416		NBR2	-0.014001
SMIM1	-0.00271997		AC087392.1	-0.00379518		COX7C	-0.0194444		AC004066.2	-0.0140088
AC009119.1	-0.00272014		AL353742.1	-0.00379654		ACOT12	-0.0194517		TGFBR3L	-0.0140125
S100A16	-0.00272143		AC004522.3	-0.00380117		AC079160.1	-0.0194521		TRIM22	-0.0140139
GC	-0.00272216		BRSK1	-0.00380576		AL136295.17	-0.0194538		AC084855.1	-0.0140165
FO393419.2	-0.00272259		AL592078.2	-0.00380964		AC131009.1	-0.0194561		TP53	-0.0140247
GAR1	-0.00272436		AL589765.1	-0.00381953		AC012254.3	-0.0194594		UPB1	-0.0140249
AC007271.1	-0.00272516		ODAPH	-0.00382209		IGFL3	-0.0194661		STARD3	-0.0140273
TM6SF1	-0.00272582		BX005266.2	-0.00382566		TSGA10	-0.0194711		AC083864.2	-0.0140303
LINC02536	-0.00272692		CACNG5	-0.00382757		AC114730.3	-0.0194717		AC137590.1	-0.0140303
AL445584.2	-0.00272932		HIPK2	-0.00383224		DNALI1	-0.0194724		ZC3H11B	-0.0140315
MRNIP	-0.00272971		NTN1	-0.00383376		AC092803.2	-0.0194804		LINC00304	-0.0140412
MME-AS1	-0.00272988		AC084824.3	-0.0038345		AC124319.2	-0.0194811		AC084024.3	-0.0140431
LINC00373	-0.00273117		AC005906.2	-0.00383504		MEG9	-0.0194813		LINC02600	-0.0140436
AP001178.1	-0.00273129		THRIL	-0.00383568		TTC16	-0.0194922		LINC02157	-0.0140436
FAM120A	-0.00273302		CMYA5	-0.00384486		PLAC8L1	-0.019495		AC004947.3	-0.0140511
AC137894.3	-0.00273473		B4GALT2	-0.00384654		AC106779.1	-0.0195011		STEAP1	-0.0140519
AL121809.2	-0.00273478		TIAF1	-0.00384688		PROB1	-0.0195011		CNOT7	-0.0140565
AP002336.1	-0.00273626		ZNF257	-0.00384855		AC092745.4	-0.0195019		AC008443.4	-0.0140569
UNC45B	-0.00273655		AC015849.4	-0.00384939		AC098680.2	-0.0195037		AC090772.1	-0.014057
RBBP7	-0.00273848		AC015563.1	-0.00385257		AL022726.1	-0.0195037		SCN11A	-0.0140619
OR2T29	-0.00273914		FLYWCH1	-0.0038572		AP001136.1	-0.0195121		ZNF837	-0.0140651
TAL2	-0.00274117		DCHS1	-0.00386077		HEY2	-0.0195218		HMSD	-0.0140688
AC011389.2	-0.00274149		AL121890.3	-0.00386446		TBCC	-0.0195246		RAB23	-0.0140702
LINC00911	-0.00274185		AP001630.1	-0.00386747		ZP3	-0.0195274		RNF130	-0.0140771
TSPAN32	-0.00274543		LINC00211	-0.00387203		THAP9-AS1	-0.019528		AC110285.5	-0.0140821
AP001783.1	-0.00274569		DIO2	-0.00387379		LANCL2	-0.0195314		SMLR1	-0.0140826
AC007099.2	-0.00274682		IFNA2	-0.00387386		AL138708.1	-0.0195357		AL109761.1	-0.0140853
AC018904.2	-0.00274845		PI16	-0.00387518		AC026150.3	-0.019557		CREG2	-0.0140947
AL445931.1	-0.00275054		THSD8	-0.00387889		IATPR	-0.0195639		C2CD3	-0.0140956
EIF2B2	-0.00275457		AC108052.1	-0.00388193		TIMD4	-0.0195643		AC106706.1	-0.0140966
CLDN22	-0.00275507		AC010251.1	-0.00388193		ERGIC3	-0.0195753		DUOXA2	-0.0140967
GAPT	-0.00275576		AC011389.1	-0.00388193		SNRPD3	-0.019597		RGS6	-0.0140992
AC010245.1	-0.00275865		LINC01287	-0.00388193		AL078621.4	-0.0195982		NBL1	-0.0141024
AC087301.1	-0.00275927		SSTR5-AS1	-0.00388193		AC010991.1	-0.0195996		CALR	-0.0141054
DEFB135	-0.00275951		ARMCX3-AS1	-0.00388193		AL359208.1	-0.0195996		KBTBD7	-0.0141067
C10orf25	-0.00276029		ARPC1A	-0.00388537		ZNF146	-0.0196215		AP000487.2	-0.0141099
OR5K1	-0.00276053		AL442071.2	-0.00388629		CARD18	-0.0196236		AC009312.1	-0.0141106
SLC25A47	-0.00276228		LINC02307	-0.0038869		ASMTL-AS1	-0.0196237		PSMB2	-0.0141109
AL353572.4	-0.00276551		AC111194.2	-0.00388797		SMIM38	-0.0196316		SLC34A2	-0.0141141
AJ239322.1	-0.0027658		OGFOD3	-0.00388954		AC008011.2	-0.0196316		PRICKLE2	-0.0141164
AL020993.1	-0.00276637		ZNF69	-0.00389002		AL445647.1	-0.0196316		AC104664.1	-0.0141198
RUVBL1-AS1	-0.00276747		AC073593.2	-0.00389025		AC022424.1	-0.019632		AP003059.1	-0.0141227
AIPL1	-0.00276784		AP003969.1	-0.00389639		AC107884.1	-0.019634		AC084876.1	-0.0141231
LINC01585	-0.00276949		AC110285.3	-0.00389645		AC005486.1	-0.0196389		TRAFD1	-0.0141234
AC009567.1	-0.00277033		SMAD5-AS1	-0.0039004		AC090220.1	-0.0196395		OXCT2	-0.0141293
POU2F3	-0.00277056		AC099313.1	-0.00390278		ADAMTS17	-0.0196403		AP001922.6	-0.0141338
GK-AS1	-0.0027712		AC004448.2	-0.00390826		TRAPPC11	-0.0196411		SS18	-0.014134
AP005209.1	-0.00277165		AL589923.1	-0.00391085		C6orf163	-0.0196411		AC005538.3	-0.0141343
AC013403.2	-0.00277167		AC123912.4	-0.0039172		AC005041.4	-0.0196537		VPS28	-0.0141376
C14orf180	-0.00277371		AC103740.1	-0.0039182		CCDC86	-0.0196602		AL359762.1	-0.0141402
AP001994.2	-0.00277407		AP001429.1	-0.00391896		FCRL5	-0.0196636		ZNF697	-0.0141445
BET1L	-0.00277818		AC138028.2	-0.00391952		OR2A42	-0.0196636		ZNRF1	-0.0141454
AC063947.1	-0.00278235		PRF1	-0.0039242		AL390071.1	-0.0196636		AP002762.3	-0.0141512
AL162724.1	-0.00278279		AC021192.1	-0.00392531		RPRML	-0.0196636		AC131934.1	-0.0141555
AL158216.1	-0.00278471		LHFPL3-AS1	-0.00392557		MAPK4	-0.0196642		LIMD1-AS1	-0.0141588
AC140118.1	-0.00278506		CCS	-0.00392785		AC006019.3	-0.0196796		GABRQ	-0.0141599
SERPINA9	-0.00278862		AC000032.1	-0.00393609		Z98749.1	-0.0196801		AL353751.1	-0.0141648
TAFA4	-0.00278963		AC007221.1	-0.00393935		TSPAN16	-0.0196894		ACHE	-0.0141685
SIX1	-0.00279005		LINC01324	-0.00393976		CCDC106	-0.0196943		AC096996.3	-0.0141731
APOBEC1	-0.0027909		AL158801.2	-0.00393976		AC093639.2	-0.0196955		RPL12	-0.0141735
AC124057.1	-0.00279198		DRP2	-0.00394424		AC087863.2	-0.0196955		TULP1	-0.0141763
C17orf78	-0.00279262		VASH1-AS1	-0.00395338		Z93241.1	-0.0196957		TRPM2	-0.0141826
AC007216.2	-0.00279296		AC004542.2	-0.00396349		FOXJ2	-0.019701		SSC5D	-0.0141836
SMPD3	-0.0027932		AP002954.1	-0.00396402		ABHD15	-0.0197039		AC147651.4	-0.0141874
CHODL-AS1	-0.00279478		AC108097.1	-0.00396868		AL355838.1	-0.0197043		AC073071.1	-0.0141894
AC011477.8	-0.00279514		AL354892.3	-0.00397027		44259	-0.0197064		AC090338.1	-0.0141894
CERNA1	-0.00279539		DEPDC1-AS1	-0.00397048		AC026316.3	-0.0197073		AC022893.1	-0.0141904
DDA1	-0.00279616		AC068790.4	-0.00397156		AC120042.1	-0.0197096		AL606534.2	-0.014194
ACADSB	-0.00279674		SEC23A	-0.00397367		ERP44	-0.0197144		MTUS2-AS2	-0.0141974
TAPT1	-0.00279679		CADPS	-0.00397387		ARHGAP12	-0.019717		NARS2	-0.014198
GID4	-0.00279692		ANKRD30B	-0.00397518		UBE2E2-AS1	-0.0197188		CYP4Z1	-0.0141997
MICAL1	-0.00279716		ACTR5	-0.0039762		GTF2H2C	-0.01972		AC073348.2	-0.0142027
BRDT	-0.00279848		AC005740.4	-0.00397881		AC068473.5	-0.0197225		AP001107.2	-0.0142027
PVRIG	-0.00279986		AL359987.1	-0.0039819		FBXL19	-0.0197239		HCG20	-0.0142028
AC008164.1	-0.00280009		VSIG10	-0.00398196		AL353689.2	-0.0197275		KCNAB1-AS1	-0.0142043
SSC5D	-0.00280171		LINC02653	-0.0039833		SEMA5A-AS1	-0.0197275		EGFR-AS1	-0.0142062
AC131009.3	-0.00280231		ZNF780A	-0.00398479		S100PBP	-0.0197277		KISS1	-0.0142111
AP001053.1	-0.0028033		LRP1-AS	-0.00398813		NCBP2AS2	-0.0197289		AC026333.3	-0.014217
LINC01609	-0.00280421		GUCY2F	-0.00399021		MIR222HG	-0.0197329		AC116158.1	-0.0142179
MCOLN3	-0.0028056		INKA2-AS1	-0.00399345		SMU1	-0.0197394		LINC01936	-0.0142195
LINC02554	-0.00280833		AP003390.1	-0.00399395		AC068790.2	-0.0197396		PPP2R1A	-0.0142204
AC012409.2	-0.00280911		TRIP12	-0.00399564		TLR2	-0.0197421		AC036103.1	-0.0142212
C2CD4A	-0.00280968		AP001625.2	-0.00399614		CYP2C18	-0.0197509		CR381670.2	-0.0142251
MIR663AHG	-0.00281101		LINC02138	-0.00399759		AGGF1	-0.0197518		MTHFSD	-0.0142357
AL691403.1	-0.00281105		AP003059.1	-0.00399789		AC012301.1	-0.0197554		CPSF1	-0.0142358
AL132775.2	-0.00281126		AC009055.1	-0.00400198		PNPLA3	-0.0197579		AL031727.2	-0.0142363
AP001922.5	-0.00281212		LCMT1-AS1	-0.00400598		AC005014.3	-0.0197595		ELL2	-0.0142401
AC005828.2	-0.00281241		LINC00707	-0.00400764		GASAL1	-0.0197595		AC069257.1	-0.0142424
SUMO1	-0.00281292		HCG11	-0.00400774		AL450311.1	-0.0197595		AC006333.1	-0.0142424
ERVE-1	-0.00281354		NR1I3	-0.00400974		AC090618.1	-0.0197595		KLK3	-0.0142424
LYZ	-0.00281467		AC004704.1	-0.00401786		AL121652.1	-0.0197691		SCP2D1	-0.0142424
C2orf27A	-0.00281542		AC005670.1	-0.00401991		ZNF561-AS1	-0.0197738		U51244.1	-0.0142448
AC105020.2	-0.00281698		KIAA1217	-0.00401997		KIFC2	-0.0197759		LINC00368	-0.014246
AC012213.4	-0.00281718		INO80-AS1	-0.00402261		AC053503.1	-0.0197778		ZNF114	-0.0142519
LINC01362	-0.00281984		AC099792.1	-0.00402432		MECP2	-0.0197804		LIMK1	-0.0142557
AC104002.3	-0.00282155		FLNC-AS1	-0.00403724		AC125603.3	-0.0197822		LINC02490	-0.0142596
IL17REL	-0.00282483		CD276	-0.00403805		KIAA1324L	-0.0197841		PRSS35	-0.0142608
LINC01097	-0.002826		AC005899.5	-0.00403869		CLRN2	-0.0197848		AC019127.1	-0.0142618
COL17A1	-0.0028281		AL021937.3	-0.00404097		SMIM30	-0.0197908		NDUFA4L2	-0.0142754
AC110491.3	-0.00282886		MAGED2	-0.00404368		LINC02300	-0.0197915		YEATS2	-0.014278
TEX26-AS1	-0.00283047		AC008147.1	-0.00404635		SERPINB10	-0.0197915		SLC25A6	-0.0142815
TMEM35B	-0.00283162		AL049835.1	-0.00404977		RPF1	-0.0197932		AC024060.2	-0.014282
OR52I2	-0.00283375		AC002072.1	-0.00405805		BRAT1	-0.0197973		TERB1	-0.0142847
AC092338.3	-0.00283387		LINC01484	-0.00406429		AP001469.3	-0.0198026		AL390071.1	-0.0142862
AL591468.1	-0.00283569		INE1	-0.00407931		CACNG6	-0.0198075		AP000757.1	-0.014289
C20orf187	-0.00283574		C10orf53	-0.00408434		SUPT5H	-0.0198108		MMP26	-0.0142936
AC139099.2	-0.00283577		LRRN4CL	-0.00408434		PPIF	-0.0198125		AC022613.2	-0.0142946
AC017002.2	-0.00283597		AC095030.1	-0.00408719		AL049637.1	-0.0198127		NFKBIB	-0.0143
GLP2R	-0.00283602		TENT5C	-0.00409153		MCM9	-0.0198147		DNAH10OS	-0.0143006
MTCP1	-0.00283642		AL049557.1	-0.00409838		AL133445.2	-0.0198164		PRR34	-0.0143079
CCDC87	-0.00283718		AC112504.3	-0.0040988		SDHAF3	-0.0198189		AC079015.1	-0.0143086
AC026191.1	-0.00283899		AP001605.1	-0.00410077		AC108451.1	-0.0198207		NT5DC4	-0.0143087
LINC02129	-0.00284037		EPHA1	-0.00410359		ZWILCH	-0.0198263		UBA2	-0.0143112
LINC01177	-0.00284088		HPX	-0.00410392		ENPP6	-0.0198351		AC100835.1	-0.014317
PKP2	-0.00284105		AC008676.1	-0.0041076		SELENOT	-0.0198364		FAM89B	-0.0143187
BCL7B	-0.00284209		ASIC3	-0.00411003		AC116407.2	-0.0198388		BACH1-AS1	-0.0143192
GAS8-AS1	-0.00284271		SEZ6	-0.00411308		PERP	-0.01984		AC010761.3	-0.0143228
AC068888.2	-0.00284494		AP005210.2	-0.00411326		MYL6B	-0.0198419		AC004594.1	-0.0143241
LINC02802	-0.00284762		AC090365.1	-0.00411426		NFYC-AS1	-0.0198431		TMEM42	-0.0143266
AL606537.1	-0.00284869		VIPR2	-0.00411517		RAB38	-0.0198444		VAPB	-0.0143294
UPP2	-0.00285047		WIPI1	-0.00411522		SPCS2	-0.0198525		PCSK7	-0.0143296
AC008119.1	-0.00285079		ADAM33	-0.00412508		LINC01956	-0.0198533		AC008011.2	-0.0143303
HRAS	-0.00285101		LINC01220	-0.00412728		GPR15	-0.0198554		AL138686.1	-0.014331
LINC01880	-0.00285135		GCNT7	-0.00412749		AC022467.2	-0.0198554		FUT11	-0.0143317
CCDC54	-0.00285284		PIK3C2G	-0.00412837		C17orf102	-0.0198554		AL122058.1	-0.0143319
AC002551.1	-0.002853		LINC01840	-0.00412901		LINC01979	-0.0198554		AC023469.1	-0.0143341
NUDT10	-0.00285429		CDCA7	-0.0041291		SIRPB1	-0.0198586		TYW1B	-0.014336
AL645929.2	-0.00285479		AC069114.1	-0.00413158		SRGAP2-AS1	-0.0198587		TARBP2	-0.0143362
AC090952.1	-0.00285562		AC092422.1	-0.00413374		BHLHB9	-0.0198598		EPHA10	-0.0143362
SDC1	-0.00285586		AP006248.6	-0.00413486		CHRDL1	-0.0198663		HADH	-0.014339
CHRFAM7A	-0.00285591		PRH1	-0.00415089		WAKMAR2	-0.0198738		IFT22	-0.0143413
AC009704.1	-0.00285684		AC007952.7	-0.0041516		THAP11	-0.0198784		AC017037.5	-0.0143485
CDK5R2	-0.00285763		MCM10	-0.00415437		ADGRE5	-0.01988		AL138916.2	-0.0143485
AC004542.1	-0.00285987		SLC19A3	-0.00415547		LAMTOR5-AS1	-0.0198839		AGR3	-0.0143485
TRPC7-AS1	-0.0028612		CLUL1	-0.00415557		AL451137.2	-0.0198845		AC105105.3	-0.0143485
STK19	-0.00286131		AC024563.1	-0.00415907		PURPL	-0.0198849		AC016394.1	-0.0143516
LFNG	-0.00286258		TMEM139	-0.0041596		SLC19A2	-0.019885		KRTAP5-7	-0.014359
LINC02036	-0.00286397		ZNF507	-0.0041601		AC016027.2	-0.0198854		LINC01968	-0.0143617
AC156455.1	-0.00286421		CFAP73	-0.00417029		PYCR3	-0.0198894		AL009179.2	-0.0143617
GPR22	-0.00286487		DDX47	-0.00417145		RNASET2	-0.0198896		ZNF596	-0.0143622
AC055840.1	-0.00286552		DNALI1	-0.0041741		SPATA41	-0.019896		LRPAP1	-0.0143637
AC005774.2	-0.0028661		AC005086.2	-0.00417696		TFAP2C	-0.0198967		AL138899.1	-0.0143666
RLIM	-0.00286779		AL449363.2	-0.00418118		AC105941.1	-0.0198967		AL161785.2	-0.0143689
AL008718.2	-0.00286789		AC139887.5	-0.00418642		LINC02289	-0.019897		AC005383.1	-0.0143697
AC025918.1	-0.00286795		AC008750.7	-0.00418923		AC026689.1	-0.019897		RSBN1	-0.0143725
AOC3	-0.00286954		CACNG3	-0.00419075		AC022509.5	-0.0199027		AC004982.1	-0.0143771
AC012511.2	-0.00286972		ALB	-0.00419441		FAM181B	-0.019904		LINC01493	-0.0143781
PPIL1	-0.00286973		AP000345.2	-0.00419728		NPR2	-0.0199082		THPO	-0.0143845
AC008154.1	-0.00287237		LCA5L	-0.00419777		AP000893.2	-0.0199099		SPATA45	-0.0143847
AL845311.1	-0.00287286		MEIS3	-0.00420199		AC079411.1	-0.0199172		TFAP2B	-0.014391
PTPRJ-AS1	-0.00287293		AC116666.1	-0.00420571		GDF6	-0.019918		TYW3	-0.0143944
AC068898.2	-0.00287305		AC073842.1	-0.00420585		Z73429.1	-0.0199194		S100G	-0.0143988
AC013476.1	-0.00287338		VILL	-0.00420837		IRAK1	-0.0199218		AIF1L	-0.0144011
B3GNT5	-0.00287361		SAPCD1	-0.00420882		Z99716.2	-0.0199243		OXER1	-0.0144015
TEKT1	-0.00287592		HDC	-0.00421025		AC007422.1	-0.0199255		AC244472.1	-0.0144015
AL033530.1	-0.00287634		JAK1	-0.00421333		AC000061.1	-0.0199297		AC125613.1	-0.0144022
CHRNA1	-0.00287665		ASPRV1	-0.00421361		AANAT	-0.0199398		APPBP2	-0.0144038
TFAP2D	-0.00287691		UBQLN3	-0.00421446		LINC00498	-0.0199505		NAPSA	-0.0144123
AL590068.4	-0.00287791		LINC02253	-0.00421446		SNURF	-0.0199548		TRIL	-0.0144153
CLDN20	-0.00287972		AC015688.6	-0.00421446		DPP9-AS1	-0.0199597		TMEM234	-0.0144165
AC005034.4	-0.00288057		INPP5B	-0.00421643		AC004837.2	-0.0199604		CDPF1	-0.0144172
HPX	-0.00288218		CYLC1	-0.00421877		UBE2A	-0.0199617		AL359916.1	-0.014421
OR13G1	-0.0028822		AC009407.1	-0.00421977		CDPF1	-0.019964		TAF1A	-0.0144231
CUBN	-0.00288335		AL512308.1	-0.00422409		ZMAT1	-0.0199695		ERICH6	-0.0144256
AC011933.4	-0.00288362		KCNJ18	-0.00422892		ZNF37A	-0.0199713		AC027129.1	-0.014428
AC114956.2	-0.00288425		GVQW3	-0.00422911		CHST5	-0.0199732		CPLX3	-0.014428
AC009019.2	-0.00288498		SHLD2	-0.00423382		AC104699.1	-0.0199738		AC022726.2	-0.0144293
AL109659.2	-0.00288703		ANTXR2	-0.00424933		TELO2	-0.0199756		ZNF112	-0.0144307
PCAT6	-0.00288705		PGF	-0.00425297		DCUN1D2	-0.019977		TRIP12	-0.0144332
CNTF	-0.00288739		AL049597.2	-0.00425447		RNF138	-0.0199828		AL133415.1	-0.0144364
AC084782.3	-0.00288873		TGM7	-0.00425784		AC106028.2	-0.0199833		CNOT1	-0.0144384
RTP5	-0.0028895		AL162253.1	-0.00426205		AF111167.2	-0.019984		AC096763.1	-0.0144412
AC000065.2	-0.00289219		AC093274.1	-0.00427261		METTL22	-0.0199841		AC020658.4	-0.0144412
PSMA8	-0.00289469		AC013731.1	-0.00427626		CLDN20	-0.0199871		AC244034.2	-0.0144415
CXCL5	-0.00289684		RAB4B	-0.0042782		LPO	-0.0199873		LIMS3	-0.0144446
UNC93A	-0.00289714		PEX5L-AS2	-0.00427923		HSPBP1	-0.0199932		DUS1L	-0.0144462
AL451049.1	-0.00289785		AC002563.1	-0.00427923		TNN	-0.0199946		COPS3	-0.0144475
CDPF1	-0.00289803		GOLGA8M.1	-0.00428165		ZBTB44-DT	-0.0199948		CPEB2	-0.0144516
ALYREF	-0.0028994		EIF3CL	-0.00428184		PHF13	-0.0200065		AP000654.1	-0.0144523
AC083843.1	-0.00290013		AC008474.1	-0.00428443		AC022424.2	-0.0200077		ATXN1	-0.0144523
AC009262.1	-0.00290135		AP001025.1	-0.00428503		ELAVL3	-0.0200086		MIER3	-0.0144529
AF111167.1	-0.00290139		GRASP	-0.00428683		STMN3	-0.0200117		CLEC11A	-0.0144537
AP003500.1	-0.00290297		AL118506.1	-0.00428892		LINC01516	-0.0200206		PTPRQ	-0.0144538
SYCE3	-0.00290436		AC035139.2	-0.00429221		AC145350.2	-0.0200229		R3HDM4	-0.0144554
ZNF221	-0.00290487		AC067930.8	-0.00429647		AC080128.2	-0.0200297		KCTD2	-0.0144577
AC078878.2	-0.00290766		SMIM19	-0.00430101		AQP11	-0.0200309		PSG8	-0.0144618
AL031600.2	-0.00291084		AC135048.3	-0.00430121		MRPS10	-0.0200317		METTL7B	-0.0144622
LINC02243	-0.00291224		AL513217.1	-0.00430296		API5	-0.0200347		PELI3	-0.0144631
PFDN1	-0.00291235		CLASP2	-0.00430372		AC022098.1	-0.0200347		AC130404.2	-0.0144643
MAP3K21	-0.00291263		NCLN	-0.00430628		MRPL15	-0.020035		AL512283.3	-0.0144678
AC092803.3	-0.0029127		CIB2	-0.00431245		AL035706.1	-0.0200393		AL049747.1	-0.0144678
AC239860.4	-0.00291393		AL078622.1	-0.00432869		ZNF177	-0.0200398		UTY	-0.0144701
AP001528.1	-0.00291547		ZSWIM8-AS1	-0.00432978		HBP1	-0.0200461		TNFAIP2	-0.014471
MROH2A	-0.00291548		FCRL2	-0.00433185		AC004862.1	-0.0200472		MTHFD1	-0.0144753
ZNF341	-0.00291652		CUL4B	-0.00433378		BRD3OS	-0.020056		AL121985.1	-0.0144772
KIAA1614	-0.0029168		LINC02388	-0.0043342		PANX2	-0.0200597		BLOC1S3	-0.0144878
AC244093.4	-0.0029177		PIF1	-0.00434096		AC036176.1	-0.0200598		SLC12A3	-0.0144879
TUBGCP4	-0.00291999		RTP4	-0.00434218		VPS13B-DT	-0.0200613		AF178030.1	-0.0144989
AC108452.1	-0.00292052		TRGV8	-0.00434458		SPATA1	-0.0200635		C8orf31	-0.0144993
ARMC4	-0.00292112		SEPSECS	-0.0043506		BEND4	-0.0200663		AL136531.1	-0.0145024
INSM2	-0.00292391		FO393418.1	-0.00435278		RFNG	-0.0200706		MRPL58	-0.0145073
MT4	-0.00292469		ABCC10	-0.00435367		WIPF1	-0.0200729		OR10K1	-0.0145075
CCDC141	-0.00292639		PLXNB1	-0.00435473		GLMP	-0.020074		ZPLD1	-0.014509
C17orf100	-0.0029272		DUS3L	-0.00435713		AC113423.2	-0.0200792		AC018953.2	-0.014511
FAM110C	-0.00292805		AL157700.1	-0.00435883		KRT18	-0.0200792		MCRIP1	-0.0145111
MAGEL2	-0.00292927		WNT10A	-0.00435904		CCP110	-0.0200819		PPT1	-0.014512
LINC02042	-0.00292959		AC099332.1	-0.00435998		LINC01412	-0.0200839		AP001011.1	-0.0145143
AP003469.3	-0.0029296		OR7D2	-0.00436591		NGDN	-0.0200842		TNFRSF11A	-0.0145153
CPN1	-0.00293006		AP001350.1	-0.00437233		AL391684.1	-0.0200937		AL121827.1	-0.0145161
DDC	-0.00293065		LINC01603	-0.0043735		FRRS1	-0.0201042		PLAC8	-0.0145166
PTX3	-0.00293268		AL139286.3	-0.00437458		GPR160	-0.0201044		PTPN18	-0.0145201
AC007540.1	-0.00293734		AC112719.2	-0.00437556		TEKT2	-0.0201074		ARHGEF5	-0.0145234
F2RL2	-0.00293835		METTL18	-0.00437924		AC000085.1	-0.0201109		AL513164.1	-0.014532
Z98752.1	-0.00293881		TMEM43	-0.0043812		AL078645.1	-0.0201112		LINC01763	-0.0145349
AL671710.1	-0.00293893		ZBTB39	-0.0043836		AC066585.1	-0.0201112		PNO1	-0.0145363
AC147651.4	-0.00293947		AC024940.1	-0.00438659		AC063962.1	-0.0201112		ASTE1	-0.0145369
AC084759.2	-0.00294166		LINC02512	-0.00438796		DSCAM-IT1	-0.0201112		SRGAP2	-0.0145389
AC087071.1	-0.0029417		AL591043.2	-0.00439763		AC091806.1	-0.0201134		AC112187.3	-0.0145426
AC090103.1	-0.00294191		AL450332.1	-0.00439975		SEMA4G	-0.0201168		AC010624.1	-0.0145461
AC019294.3	-0.00294328		LINC01754	-0.00440165		AC004231.3	-0.0201175		AGR2	-0.0145507
AC002458.1	-0.0029446		COQ4	-0.00440491		C6orf132	-0.0201402		MALRD1	-0.0145513
SUV39H2	-0.00294631		AC026888.1	-0.00440834		LINC02768	-0.0201405		ZNF75D	-0.0145525
AC010889.1	-0.00294649		CRYL1	-0.00441636		NKX1-2	-0.0201432		AC093422.2	-0.0145553
AL773573.1	-0.0029481		PARM1	-0.00441728		NCLN	-0.0201505		AJ239328.1	-0.0145661
COX7B2	-0.00294924		LATS1	-0.00441819		CCAR2	-0.0201509		TRIOBP	-0.0145747
AC068535.2	-0.00295016		BACH1-IT3	-0.00441978		GOLGA8K	-0.0201519		AL133520.1	-0.014575
AC009159.2	-0.00295105		UCK2	-0.00442384		AC109635.7	-0.0201522		ZNF599	-0.0145798
ASPN	-0.00295163		MIR762HG	-0.00443284		COL4A3	-0.0201541		SNAPC2	-0.0145816
AC091100.1	-0.00295238		PHETA1	-0.00443764		SPN	-0.0201547		FXR2	-0.0145825
EXOC3L1	-0.00295413		PLEKHB1	-0.00443879		TLR6	-0.0201577		RAD23A	-0.014583
REELD1	-0.00295505		ADRA1B	-0.00444495		ZNF664	-0.0201669		LINC02232	-0.0145836
TTPA	-0.00295506		C3orf18	-0.00444693		SF1	-0.0201672		AL390195.1	-0.0145845
AL732314.4	-0.00295697		SLC27A6	-0.00444832		ENTPD7	-0.0201679		LINC00392	-0.0145869
AP000763.4	-0.00295762		AC009464.1	-0.00446002		NDUFV2	-0.0201727		ELP6	-0.0145908
AC002529.1	-0.00295891		AC089984.1	-0.00446025		AL356753.1	-0.0201751		LIPT1	-0.0145943
AL049649.1	-0.00296195		AP000842.3	-0.00446089		TLE7	-0.0201751		SH3YL1	-0.0145948
AC010132.1	-0.00296196		IGDCC3	-0.00446232		COP1	-0.0201787		AL138689.1	-0.0145992
LINC00402	-0.00296212		AL353660.1	-0.00446384		AC015726.1	-0.0201799		AC211433.1	-0.0146018
GNS	-0.00296298		TELO2	-0.00446476		MT-ND4L	-0.0201813		PRR22	-0.0146082
AC115102.1	-0.00296417		AC073869.3	-0.00447281		HSD17B8	-0.0201851		IPO4	-0.0146089
CU633967.1	-0.00296501		TSLP	-0.0044747		AL365434.2	-0.020191		MS4A4E	-0.0146136
AC107958.2	-0.00296526		URAD	-0.0044747		PPL	-0.0201994		ENOX1-AS2	-0.0146136
KCNE5	-0.00296702		AC008728.1	-0.00447566		AC013402.2	-0.0202071		SMPDL3B	-0.0146182
C20orf85	-0.00296743		PPP2R5D	-0.0044757		LARGE-AS1	-0.0202091		RAB35	-0.0146214
AC013701.2	-0.00297124		REXO5	-0.00448088		AC026333.4	-0.0202171		MEX3B	-0.0146237
AL391097.3	-0.00297124		LINC00676	-0.00448776		LINC02414	-0.0202236		AL031056.2	-0.0146268
AC021736.1	-0.00297159		PDZRN3	-0.00449111		TPPP2	-0.0202326		PCDHA11	-0.0146276
CRTAM	-0.00297192		AC002472.1	-0.00449354		RPS27L	-0.020235		ZRANB3	-0.0146287
CTSK	-0.00297247		NCKAP5-AS2	-0.00449602		B3GALNT1	-0.0202356		AMMECR1-IT1	-0.0146317
AL133371.3	-0.00297301		PPM1K-DT	-0.00449955		RRS1	-0.0202367		AC105052.4	-0.0146318
GPR52	-0.00297465		AC130343.1	-0.00450281		AC079148.2	-0.0202391		AC100844.1	-0.0146377
AP001107.2	-0.00297499		AC093840.2	-0.00450362		LINC02135	-0.0202391		AL670729.3	-0.0146399
CHAT	-0.00297597		AF131216.4	-0.00450362		KRTAP21-2	-0.0202391		AC073632.1	-0.0146401
LINC01627	-0.00297998		RGR	-0.00450362		AL139130.1	-0.0202417		AC093305.1	-0.0146431
AC012508.1	-0.00298116		ALDH1A3	-0.00450385		AC004009.1	-0.0202422		NOS2	-0.0146509
IL17B	-0.00298171		RNF38	-0.00450408		MBLAC1	-0.0202511		LINC01732	-0.0146533
THEMIS2	-0.00298186		KIRREL3-AS1	-0.00450582		AC104521.1	-0.0202545		AC107464.1	-0.0146555
KRT83	-0.00298263		AC104850.2	-0.00451023		MUTYH	-0.020257		ZKSCAN3	-0.0146595
AC040174.1	-0.00298302		ZFR	-0.00451065		FAM228B	-0.0202641		ZNF512B	-0.0146613
RNF19B	-0.00298314		AC040174.1	-0.00451192		STX2	-0.0202671		TMEM200A	-0.0146619
LINC00628	-0.00298378		SLC6A17	-0.0045239		LINC02607	-0.020271		GREB1L	-0.0146636
AC026471.1	-0.00298398		LDB2	-0.0045268		OPN1SW	-0.0202711		AL807752.3	-0.0146666
LINC01288	-0.00298463		MYBPC2	-0.00452711		TRIM38	-0.0202712		AL390755.3	-0.0146666
HYMAI	-0.00298482		LINC02792	-0.00453225		TEPSIN	-0.020273		RXYLT1-AS1	-0.014668
TBC1D10C	-0.00298671		AL355001.2	-0.00453345		HAPLN2	-0.0202741		AC090515.2	-0.0146695
AC016831.6	-0.00298808		SCG5	-0.00453392		LINC02818	-0.0202753		TTC14	-0.0146697
CYP3A7	-0.00299094		AF279873.3	-0.00454812		AC004596.1	-0.0202779		FAM104B	-0.0146742
AL590814.1	-0.00299146		GSG1	-0.00455743		PECAM1	-0.0202791		AC104383.2	-0.0146749
LINC02166	-0.00299254		AC022903.1	-0.00455985		SYT6	-0.020281		AC069272.1	-0.0146768
AC068286.1	-0.0029926		SEC14L4	-0.00456145		AC022039.1	-0.0202877		COMMD5	-0.0146772
TBX2	-0.00299359		MPPED1	-0.00456329		AC090236.2	-0.0202938		ARHGAP35	-0.014679
PPP1R42	-0.00299451		CD99	-0.0045668		PEMT	-0.0202975		GLRX5	-0.0146808
GOLGA6L6	-0.00299581		RB1-DT	-0.00457471		AC074008.1	-0.0203013		NSMCE3	-0.0146815
AC008567.2	-0.00299621		AC108125.1	-0.00457591		AC062029.1	-0.0203028		MLN	-0.0146815
MAP1LC3B2	-0.00299816		AL135905.1	-0.00457756		AC108073.3	-0.020303		KLRC4	-0.0146916
TARM1	-0.00299916		LINC01003	-0.00458117		AL450267.2	-0.020303		AC012629.2	-0.0146945
AC027544.2	-0.00299984		LNCARSR	-0.00458238		AC068790.4	-0.0203091		LY86-AS1	-0.0147036
ARMCX6	-0.00300124		AC010883.2	-0.00458598		AC093158.1	-0.0203095		CIDEB	-0.0147049
AC012254.3	-0.00300175		LINC00538	-0.00459037		SYF2	-0.0203144		MRPL36	-0.0147056
AAR2	-0.00300213		AC130371.1	-0.00459037		ULBP2	-0.0203156		LINC01364	-0.014706
SHISA3	-0.00300327		EMCN	-0.00459817		CDC20	-0.020319		FOXD4L5	-0.0147076
AP000873.2	-0.00300391		AC011471.2	-0.00460479		C10orf25	-0.0203276		FAM221A	-0.0147089
AC008395.1	-0.00300469		AC096763.1	-0.00460482		GTF2IRD1	-0.0203279		AF064866.1	-0.0147117
AP001972.4	-0.00300501		USP41	-0.00460482		AC105150.1	-0.0203279		AC008083.2	-0.0147303
AC079340.1	-0.00300851		AC068025.1	-0.00460698		AL139022.1	-0.0203279		FKBP1A	-0.0147307
AC021744.1	-0.00300876		TUBGCP2	-0.00461243		RNF207	-0.0203308		NMB	-0.0147312
AC092805.1	-0.00301435		SLC5A1	-0.00461277		AL049780.2	-0.0203309		GTF2B	-0.0147351
ZNF384	-0.00301465		ZNF829	-0.00461367		TBX2	-0.0203321		KRBOX4	-0.0147378
CYLC1	-0.00301525		AL596202.1	-0.00461737		AL357054.2	-0.0203322		AC124242.1	-0.0147379
KLHL26	-0.00301571		AP001924.2	-0.00461857		NCF4-AS1	-0.020335		MMS19	-0.0147423
AC073896.3	-0.003017		AC092338.1	-0.00461928		PIGL	-0.020338		RRM1	-0.0147468
AC106897.1	-0.00301801		RNF183	-0.00462275		AL359878.2	-0.0203518		AC005523.1	-0.0147479
SYCP2L	-0.00301851		SYNPO	-0.00462308		TTC9B	-0.020356		UROD	-0.0147518
EPN1	-0.00301861		AC010999.2	-0.0046269		NBPF3	-0.0203592		AC012370.2	-0.0147542
AC129492.4	-0.00301864		SHANK2	-0.00462816		AL121827.1	-0.0203606		STK24-AS1	-0.0147542
TTLL10	-0.0030192		STX18-IT1	-0.00463374		MIR4713HG	-0.0203625		AC068616.2	-0.0147547
PRR27	-0.0030218		AC245427.1	-0.00463425		P4HA1	-0.0203654		AC092159.2	-0.0147557
LINC00347	-0.00302214		IDNK	-0.00463753		AC003005.2	-0.020367		WRN	-0.0147607
AL137246.2	-0.00302309		ZNF674	-0.00464192		OAZ1	-0.0203684		RARRES1	-0.0147622
LDB1	-0.00302335		AL138808.1	-0.00464264		SIRT4	-0.0203688		AC122719.3	-0.0147645
FOXRED1	-0.00302488		AP001095.1	-0.00464644		AC026691.1	-0.0203716		MED30	-0.0147648
AC111170.2	-0.0030254		AC120349.1	-0.00464798		CHRNB3	-0.0203757		AL079338.1	-0.0147653
MATK	-0.00302543		AP002813.1	-0.00465017		VPREB3	-0.0203766		AL031768.1	-0.0147653
TRIM73	-0.00302636		RIMS2	-0.00465497		CNOT8	-0.0203768		MFSD8	-0.014767
AL662884.1	-0.00302655		ZNF616	-0.00465774		SNTG2-AS1	-0.0203785		CCNT1	-0.0147779
AC097625.1	-0.00302686		AFG3L2	-0.00465849		AC005522.1	-0.0203857		ZNF667-AS1	-0.0147866
FCRL1	-0.00302713		ADCYAP1R1	-0.00465996		AC005520.2	-0.020388		C8orf37	-0.0147871
AC015878.2	-0.00302763		AC084724.1	-0.00466055		ACSM2B	-0.0203903		MIR378D2HG	-0.014788
AC093796.1	-0.00302794		GFPT2	-0.00466272		GLT6D1	-0.0203914		AC009974.1	-0.0147901
LINC02420	-0.00302824		LINC01780	-0.00466648		CENPK	-0.0203945		ANXA1	-0.0147991
PSEN2	-0.00303098		SPINT1-AS1	-0.0046825		COX16	-0.0203958		STK17B	-0.0148002
GML	-0.00303139		TMEM98	-0.00468678		SMYD3-IT1	-0.0204003		AL109955.2	-0.0148014
AWAT2	-0.00303163		HHIP	-0.00469093		RNF227	-0.0204046		CDS1	-0.0148102
TNFRSF4	-0.0030325		AC005019.2	-0.00469157		LGI3	-0.0204071		AC068389.3	-0.0148116
AC090772.1	-0.00303292		AL355922.4	-0.00469216		LINC00653	-0.0204079		CLEC10A	-0.0148124
LINC00702	-0.00303314		ST6GALNAC2	-0.00469334		NICN1	-0.020408		AC093802.1	-0.0148132
AC087501.3	-0.00303339		EXOSC10	-0.00469417		AC074194.1	-0.0204181		AMMECR1L	-0.0148146
AC008786.1	-0.00303362		AP001021.1	-0.00469445		AL442636.1	-0.0204203		Z99774.1	-0.0148164
AC026956.2	-0.00303666		GSDMD	-0.00469477		ERCC2	-0.0204242		ITGAM	-0.0148195
CKMT1A	-0.00303704		SUMF1	-0.00469547		LINC00266-1	-0.0204246		PDLIM4	-0.0148215
AL583785.1	-0.00303727		ENDOU	-0.004696		KBTBD3	-0.0204286		TP53INP1	-0.0148257
NCBP2L	-0.00303885		LINC01923	-0.00469986		EVI5L	-0.0204342		AC023825.2	-0.0148309
LYZL1	-0.00304075		ESR2	-0.00470937		MKRN2OS	-0.0204401		C7orf69	-0.014831
AC064805.2	-0.00304474		AL096794.1	-0.00470975		AL133351.1	-0.0204412		CCDC163	-0.014833
SPATA13	-0.00304525		AL355474.1	-0.00472004		ATP5PD	-0.0204521		KCNIP3	-0.014834
AL138999.1	-0.00304561		LINC02278	-0.00472049		TMEM191C	-0.0204547		AL512380.2	-0.0148343
AC095060.1	-0.00304626		AC009686.2	-0.00472049		ENPP1	-0.020455		ADGRB3	-0.0148387
PLA2G3	-0.00304819		AC002398.1	-0.00472049		PKP2	-0.0204636		OR10C1	-0.0148389
AIRE	-0.00305023		RELB	-0.00472266		AC011092.3	-0.0204698		AC138230.1	-0.0148389
DINOL	-0.00305027		PGM5-AS1	-0.00472833		AC103691.1	-0.02047		AC008543.4	-0.0148389
LINC00994	-0.00305027		AC092068.2	-0.0047299		AP002370.2	-0.020472		ZNF624	-0.0148416
LINC02595	-0.00305139		MYCBP2	-0.00473009		RNPEP	-0.0204721		RPUSD4	-0.0148418
MED10	-0.0030525		ZNF667-AS1	-0.0047303		HCFC1	-0.0204873		PRPH2	-0.0148508
GLIS3	-0.00305351		MAST4	-0.00473486		AC068483.1	-0.0204949		CLIC3	-0.0148521
ISLR2	-0.00305504		AL139424.1	-0.00473494		RSPH14	-0.0204965		PAFAH1B2	-0.0148527
AL357315.1	-0.00305516		VIP	-0.00473494		TRAM1L1	-0.0204979		B3GALT6	-0.0148542
HLCS-IT1	-0.00305532		HHATL-AS1	-0.00473642		AL139424.2	-0.0205064		AC011466.3	-0.0148608
TRIM54	-0.00305566		AC090945.1	-0.00473828		AC091819.2	-0.0205102		LINC02331	-0.0148609
TINCR	-0.00305622		SLC25A35	-0.00474429		PLCG1	-0.0205115		GGH	-0.0148618
AC122685.1	-0.00305738		AC090948.3	-0.00474596		CEP63	-0.0205116		PWP2	-0.0148619
AL592148.3	-0.00305754		ZNF462	-0.00474695		ROCR	-0.020516		LINC00423	-0.0148654
ZYX	-0.00305791		LAMC2	-0.0047494		TAS2R46	-0.0205189		LEMD3	-0.0148668
GPR142	-0.00305881		AC133961.1	-0.0047494		ZNF547	-0.0205197		EBLN3P	-0.01487
AP003718.1	-0.00306071		CCDC153	-0.00475021		AC046134.2	-0.020523		ZNF189	-0.0148703
DUSP27	-0.00306119		C1orf54	-0.00475139		LINC01416	-0.020523		ZNF148	-0.0148706
AC073575.2	-0.00306241		TMEM53	-0.00475162		AL593844.1	-0.0205238		MANEAL	-0.0148733
ZNF70	-0.00306333		LINC01284	-0.00475235		AC016598.2	-0.0205268		AL022323.3	-0.0148763
THBD	-0.00306345		ATP2B3	-0.00475309		LILRB5	-0.0205268		PGPEP1L	-0.0148787
DHX33-DT	-0.00306443		PHF21B	-0.00475497		XPO6	-0.0205293		AC021517.1	-0.0148787
CSNK1A1L	-0.00306444		PRKCQ-AS1	-0.00475912		PODXL2	-0.0205311		AC006063.2	-0.0148814
IL15RA	-0.00306509		SLC25A21	-0.00475958		NSD3	-0.0205314		KRTAP5-10	-0.0148814
AC096543.1	-0.00306782		AC092683.2	-0.00476141		PINK1	-0.0205325		AC011897.1	-0.0148844
FP236315.3	-0.00306901		AC026367.2	-0.00477653		CEP44	-0.0205342		MED26	-0.0148893
AL591212.1	-0.00307174		MAPK1	-0.00477909		AP1S3	-0.020538		AC005586.2	-0.0148919
CHIA	-0.00307238		AL157392.4	-0.00478091		NRN1	-0.020538		TBC1D21	-0.0148919
AL121936.1	-0.00307245		CPS1	-0.00478374		MFSD13A	-0.0205387		LY6G6C	-0.014895
LRRC15	-0.0030727		AL353595.1	-0.00478621		ZNF384	-0.0205432		RBP4	-0.0148977
SCNN1B	-0.00307319		AC118555.1	-0.00478747		AL353613.1	-0.0205511		ZFP69	-0.0148979
AC020934.2	-0.0030746		AC005324.5	-0.00479096		ZMAT2	-0.0205527		LINC02208	-0.0148983
LINC01209	-0.00307586		OR2V1	-0.00479278		AP003032.1	-0.0205588		AC092422.1	-0.0148998
RNF224	-0.00307592		NTF3	-0.00479278		AL031716.1	-0.0205588		KCTD10	-0.0149013
AL356580.1	-0.00307617		PNMA6F	-0.00479568		AC006547.3	-0.0205597		AL355999.1	-0.014902
DLGAP1-AS5	-0.00307625		RP1	-0.00480002		AL391095.1	-0.0205615		TXN2	-0.0149042
SRGAP3-AS4	-0.00307642		LINC02362	-0.00480355		UBL7	-0.0205672		AC007222.2	-0.0149053
FAM245A	-0.00307715		LIPI	-0.00480897		BBOX1-AS1	-0.0205684		RIBC1	-0.0149055
AC010300.1	-0.00307849		TEX11	-0.00480989		AC108482.1	-0.0205715		ISY1	-0.0149057
AC093512.1	-0.00307954		NXPE4	-0.00481012		AL354977.2	-0.0205772		ZFAT	-0.0149073
AC016027.3	-0.00308078		CADM2-AS2	-0.00481419		LY86-AS1	-0.0205775		AP002498.1	-0.0149141
PLN	-0.00308115		WDR62	-0.00481435		FAM83C-AS1	-0.0205777		NMU	-0.0149147
CU634019.1	-0.00308211		RAMP2	-0.00482276		CYTH4	-0.0205778		LINC00964	-0.0149152
AC073115.1	-0.00308338		ZNF777	-0.00482374		PPP4R2	-0.0205794		AC138028.1	-0.0149157
HSFX2	-0.00308516		TRIM63	-0.00483793		NEXMIF	-0.0205823		AC007240.3	-0.0149176
L1TD1	-0.00308585		SEMA5B	-0.00484221		AL445231.1	-0.0205826		QRFPR	-0.0149184
LINC02438	-0.00308847		CMPK2	-0.00484334		C9orf129	-0.0205854		AC004000.1	-0.0149197
ZC3H12A	-0.00309024		PTPRG-AS1	-0.00484354		ALDH18A1	-0.0205864		AL133243.1	-0.0149209
AC016383.2	-0.00309206		AC022726.2	-0.00484396		EDN1	-0.0205881		LINC01303	-0.014927
PKHD1	-0.00309317		AC068987.3	-0.00484428		AC008609.1	-0.0205908		AC022447.3	-0.014927
LINC00626	-0.00309455		AC009975.1	-0.00484634		AL592211.2	-0.0205908		R3HCC1	-0.0149274
LIPJ	-0.00309529		ARMCX6	-0.00484713		LINC00434	-0.0205908		KLK15	-0.0149318
ZNF781	-0.00309567		PRC1-AS1	-0.00485232		AC008750.2	-0.0205908		TLCD1	-0.0149329
PRRT3	-0.003096		MTRNR2L12	-0.00485484		ITGAE	-0.0205961		AC005842.1	-0.0149357
B4GALNT2	-0.00309624		SOSTDC1	-0.00485748		MRM1	-0.0206055		BBOX1-AS1	-0.0149446
AC073023.1	-0.00309628		AC097103.1	-0.00486507		BISPR	-0.0206159		AL356259.1	-0.0149449
CWC22	-0.00309705		AC090983.1	-0.00488373		AC011899.2	-0.0206176		AP001062.3	-0.0149449
AC062032.1	-0.00309741		ZNF41	-0.0048859		AL590867.1	-0.0206193		MXRA5	-0.0149561
LINC02130	-0.00310008		LINC02201	-0.00488823		AC011450.1	-0.0206228		TUB-AS1	-0.0149582
AL023584.1	-0.00310011		RC3H1-IT1	-0.00489079		PIK3CG	-0.0206268		NFYC-AS1	-0.0149614
LINC02074	-0.00310082		AL390242.1	-0.00489159		HIST1H1E	-0.0206271		SCNN1A	-0.0149714
AC018529.1	-0.00310223		CABP2	-0.00489398		ASIC4	-0.0206323		LINC02294	-0.0149721
AC005197.1	-0.0031041		SLC22A16	-0.0048946		AC004982.1	-0.0206337		SATB1-AS1	-0.0149763
AC092127.1	-0.00310595		AC008056.2	-0.00489736		GPATCH11	-0.0206399		MARK2	-0.0149767
ZNF445	-0.00310811		DPEP3	-0.00489893		CAMSAP1	-0.0206402		FXYD7	-0.014977
PROK1	-0.00310895		MATN3	-0.00490142		EPSTI1	-0.0206445		AL512306.3	-0.0149794
AC006237.1	-0.0031123		AC022893.3	-0.00490844		TIE1	-0.0206454		AL513128.3	-0.0149802
AC024267.5	-0.00311366		AC005674.1	-0.00491767		AC015909.2	-0.0206476		SHANK2-AS1	-0.0149828
G6PC2	-0.00311388		OR2B11	-0.00492001		IRX2	-0.0206497		AC068870.2	-0.0149831
AP000438.1	-0.00311394		CCDC24	-0.00492348		AL138921.1	-0.0206546		CXorf58	-0.0149876
LINC01716	-0.00311414		AC073957.1	-0.00493284		CA9	-0.0206547		GSTA4	-0.014994
AC131971.1	-0.00311523		AC117503.5	-0.00493352		NOL11	-0.0206593		AC107909.1	-0.0149949
AC003958.2	-0.00311613		TTC23L	-0.00493732		AC232271.1	-0.0206705		MRPL2	-0.0149949
FRMPD2	-0.00311857		LINC02651	-0.00493735		WASHC2A	-0.0206741		AL139246.3	-0.0149951
C13orf42	-0.00311933		TTR	-0.00494112		GULP1	-0.0206764		ZNF440	-0.014997
OR6A2	-0.00311987		GPR143	-0.00494652		GLT1D1	-0.0206784		STX17-AS1	-0.0149977
AL050404.1	-0.00312005		AC107959.2	-0.00494661		AC138466.3	-0.0206804		AC017091.1	-0.0149983
AC011990.1	-0.00312173		SNURF	-0.0049467		RBM5-AS1	-0.0206828		LINC01532	-0.0149984
AC099654.15	-0.00312325		AL360014.1	-0.00494817		CKLF	-0.0206855		AL606804.1	-0.0149991
AC022140.1	-0.0031246		AC023480.1	-0.00494861		AC055717.2	-0.0206867		RIBC2	-0.0150112
ATP13A5	-0.00312497		MYO19	-0.00495094		CSRP1	-0.020692		CTDNEP1	-0.0150132
AC007292.1	-0.00312988		AC127029.2	-0.00495181		SENP1	-0.0206925		NEUROD1	-0.0150136
AC012676.3	-0.00313058		AL445248.1	-0.004958		CSPG4	-0.020697		MYRF-AS1	-0.0150147
Z98880.1	-0.00313235		FP326651.1	-0.00496163		LINC01807	-0.0207014		CKMT2-AS1	-0.0150163
AC073311.1	-0.0031326		TRPC7-AS1	-0.00496627		PPP2R5D	-0.0207039		AC002558.3	-0.0150174
MS4A5	-0.00313298		ZNF32-AS3	-0.00496712		TTPAL	-0.0207072		AC007879.3	-0.0150206
AC079061.1	-0.00313361		LINC01433	-0.00497116		CD101	-0.0207133		AC079630.1	-0.0150231
AC026341.3	-0.00313377		AC011466.1	-0.00497291		ERFL	-0.0207177		CABIN1	-0.0150275
AL121781.1	-0.00313436		SURF2	-0.00497919		AP001547.1	-0.0207187		MICA	-0.0150276
AL359502.1	-0.00313573		AL117335.1	-0.00498286		SHISAL2A	-0.0207244		ZZEF1	-0.0150276
AC008440.2	-0.0031369		KNL1	-0.00498715		USP8	-0.0207271		ROPN1	-0.0150307
ALPK3	-0.00313879		ADI1	-0.00499235		AL121895.2	-0.0207274		GCN1	-0.0150403
ADGRL3-AS1	-0.00313928		AC007362.1	-0.00500631		ARHGEF2	-0.0207319		C9orf152	-0.0150429
AC016721.1	-0.00313958		AC009268.2	-0.00500718		PATE4	-0.0207438		PCYOX1	-0.0150488
SPINK1	-0.00314097		ANKRD34A	-0.00500888		NSRP1	-0.0207456		NXPE1	-0.0150531
AL161912.1	-0.00314159		AC096576.6	-0.00500964		ST8SIA3	-0.0207504		SUGP2	-0.0150533
AC007880.1	-0.00314258		PUS1	-0.00501433		MTCP1	-0.0207526		AC007406.5	-0.0150537
GGACT	-0.00314495		LINC01954	-0.00501715		LRRC25	-0.0207539		AMOTL2	-0.0150579
DMRTA1	-0.00314611		QPRT	-0.0050185		MDM1	-0.0207558		AC068672.2	-0.0150594
AC022118.1	-0.00314621		HIST1H2AD	-0.00502386		SIRT7	-0.0207688		GNLY	-0.0150607
PNPLA5	-0.00314639		PPP1R10	-0.00503764		LINC01270	-0.020772		AC114980.1	-0.0150617
LINC02471	-0.00314727		AC026740.3	-0.00503856		ACOX1	-0.0207727		AC005041.4	-0.0150623
AC087273.1	-0.00314794		AC023644.1	-0.00503856		PFDN2	-0.0207768		PCDHGC4	-0.0150629
AC011595.2	-0.0031493		AC087463.3	-0.00503856		C1orf115	-0.0207826		BCL6B	-0.0150642
SPERT	-0.00315031		AC002347.1	-0.00503856		GSTA2	-0.0207826		44256	-0.0150649
SYT13	-0.00315315		ZNF662	-0.00503923		AC022874.1	-0.0207826		RRP1B	-0.0150687
AC018553.3	-0.00315385		AC005597.1	-0.00504395		GEMIN7	-0.0207831		COL16A1	-0.0150712
AP001372.1	-0.00315511		HDAC1	-0.00504894		ATXN8OS	-0.0207865		MYL5	-0.0150721
LINC01397	-0.00315551		GPR107	-0.00504909		MTX3	-0.020792		NUTM2G	-0.0150734
AC099542.1	-0.00315691		AC005076.1	-0.00504937		AC074138.1	-0.0207951		AC099753.1	-0.0150734
DNAH2	-0.00316024		AC010983.1	-0.00505734		INTS9-AS1	-0.0207969		AL049647.1	-0.0150748
SLC51A	-0.00316079		AC132192.1	-0.00505877		LINC00706	-0.0208024		LINC01137	-0.0150809
SKA1	-0.0031632		AC116903.2	-0.00505894		AL683807.1	-0.0208109		THSD7B	-0.0150856
KDM7A-DT	-0.00316399		NCAM1-AS1	-0.0050618		LEPROTL1	-0.0208116		TET1	-0.0150866
CREB3L2-AS1	-0.00316482		NAP1L3	-0.00506301		AL513220.1	-0.0208128		LINC02325	-0.0150879
REM1	-0.00316539		FAT4	-0.00506573		GEMIN5	-0.0208132		LRRC41	-0.0150908
SCAMP1-AS1	-0.00316713		LINC01002	-0.00508462		AL359076.1	-0.0208146		AC103923.1	-0.0150995
Z68871.1	-0.00316781		AC026341.3	-0.00508527		DOK4	-0.0208178		AC009292.1	-0.015104
AL139130.1	-0.0031681		LINC00167	-0.00508616		RAVER1	-0.0208182		AC009248.3	-0.0151058
RAI1-AS1	-0.0031684		ZNF517	-0.0050875		ZNF783	-0.0208211		CLDN10	-0.0151093
F12	-0.00317107		GPR83	-0.00508945		MAP1LC3A	-0.0208244		LINC00471	-0.0151134
ITPKC	-0.00317118		AC003991.2	-0.00509333		ABL2	-0.0208295		ZCWPW2	-0.0151137
CSKMT	-0.00317198		AL355974.2	-0.00509639		C7orf50	-0.0208306		AC004597.1	-0.0151252
AC114341.1	-0.00317247		AC016596.1	-0.00509892		CDC40	-0.0208335		AC009961.1	-0.0151254
AL096678.1	-0.0031738		AL031283.1	-0.00511896		ASAH2	-0.0208338		LINC02860	-0.0151305
VSX2	-0.00317418		HBZ	-0.00512016		VPS4A	-0.0208342		SBDS	-0.0151313
BTC	-0.00317589		AC023442.3	-0.00512531		AKIRIN1	-0.0208345		LUARIS	-0.015135
AC017104.6	-0.00317669		AC007250.1	-0.00512916		TMEM63C	-0.0208382		FBXW4	-0.0151386
AL161630.1	-0.0031768		AC006441.3	-0.00513455		COL3A1	-0.0208526		AC024575.1	-0.0151394
SPTBN4	-0.00317695		SLC39A10	-0.00513662		TTC7A	-0.0208532		CHIT1	-0.0151407
AC092636.1	-0.00317782		SYMPK	-0.00513937		AL356961.1	-0.0208598		AP1AR	-0.0151415
FAM166B	-0.00318158		PKP4-AS1	-0.00514124		S100A16	-0.0208741		AL157359.2	-0.0151438
AC008514.1	-0.00318176		AC004846.1	-0.00514199		AL135937.1	-0.0208753		SOCS1	-0.0151443
MUC1	-0.00318477		TNKS1BP1	-0.00514614		G6PC3	-0.0208775		SLC9C1	-0.015147
CYB5R3	-0.00318604		AC005014.2	-0.00515112		AC093642.7	-0.0208785		TCAF2	-0.0151502
AC104564.2	-0.00318689		TRAPPC12	-0.00515272		PDZD8	-0.0208851		AL645507.1	-0.0151547
AC079943.2	-0.00318822		NUDT2	-0.00515462		RMDN1	-0.0208853		CEACAM8	-0.0151671
AC243829.4	-0.00318987		AC159540.2	-0.00515489		AC007100.1	-0.0208885		B3GALT5-AS1	-0.0151729
AC022392.1	-0.00319053		AC008080.3	-0.0051599		P2RY12	-0.02089		SAMD7	-0.0151775
AC021321.2	-0.00319128		AC024361.3	-0.00516039		SLC4A1AP	-0.0208951		AF131215.3	-0.0151784
RAB6D	-0.00319257		AP000915.2	-0.00516868		AL450338.2	-0.0208995		AP002761.2	-0.0151818
AC116348.1	-0.00319678		ATAD5	-0.00517229		AC106795.2	-0.0208997		LINC01996	-0.0151835
AC027288.3	-0.00319788		NPIPB11	-0.00518037		NPIPB2	-0.020904		LINC02520	-0.0151864
SPIN2B	-0.00319795		AC073592.1	-0.00518172		AP001993.1	-0.0209105		LETM1	-0.015187
NUTM2A-AS1	-0.00319878		LIMS1	-0.00518188		AC091043.1	-0.0209105		AC005921.2	-0.0151872
LINC02015	-0.00319917		AL160254.1	-0.00518986		AC079610.1	-0.0209138		GGNBP2	-0.0151882
AC004908.1	-0.00319941		WWC1	-0.00519283		FAM133A	-0.020927		AC005329.3	-0.0151883
AC092123.1	-0.00319946		AC234775.4	-0.00519295		LINC01597	-0.0209294		AL049536.1	-0.0151896
LINC02839	-0.00320115		AL022316.1	-0.00519425		UBXN11	-0.0209378		GFRA3	-0.0151956
AC140481.1	-0.00320313		SLC25A37	-0.00520148		TRMT2B-AS1	-0.0209417		TAS2R50	-0.0151966
PIPOX	-0.00320381		PROK1	-0.00520193		MYH6	-0.0209425		KIFC2	-0.0152011
AC006942.1	-0.00320535		AKR1C1	-0.00520436		VANGL1	-0.0209495		GOLGA8S	-0.0152046
AP002856.1	-0.00320584		EPC2	-0.00520452		AC007066.2	-0.0209497		CD82	-0.0152062
AC005392.2	-0.00320798		AC073941.1	-0.00521205		ZNRD1	-0.0209544		PKN1	-0.0152066
AC005392.1	-0.00320854		SYNE4	-0.00522471		KCNA4	-0.0209563		KSR1	-0.0152106
AC025165.4	-0.00320863		AC004597.1	-0.00522651		AC023483.1	-0.0209593		BASP1	-0.0152197
LINP1	-0.00321063		BX842570.1	-0.00523582		DRC7	-0.0209603		NDUFA10	-0.0152238
AC133634.1	-0.00321187		IL22RA2	-0.00524097		PALD1	-0.0209609		MACO1	-0.0152253
AL606923.2	-0.00321256		ZCCHC18	-0.00524365		IMPACT	-0.020961		AL352979.4	-0.0152287
CCAT2	-0.00321367		MALL	-0.00524457		AC008395.1	-0.0209674		PPP1R1C	-0.0152288
AC004637.1	-0.00321474		SLC25A16	-0.00524549		AC078846.1	-0.0209717		AC015908.2	-0.0152324
ADRB1	-0.00321754		LINC01591	-0.00524865		LINC02238	-0.0209745		RABGEF1	-0.0152328
DUOX2	-0.00321859		DDTL	-0.00524872		AC018653.4	-0.0209745		AC080078.1	-0.0152365
LINC01034	-0.0032212		CENPC	-0.0052494		AC121334.3	-0.0209745		CYB5RL	-0.0152437
TNNC2	-0.00322189		BCL7B	-0.00524945		RXRB	-0.0209781		AL157931.1	-0.0152463
AL353811.1	-0.00322332		CBS	-0.00525531		AC025576.1	-0.020983		AL161785.3	-0.0152491
AL450467.1	-0.00322552		AC105020.3	-0.00525543		TSEN54	-0.0209838		TRPV2	-0.0152498
CEACAM8	-0.00322654		IGSF11-AS1	-0.00525722		AL158801.3	-0.0209838		AC010148.1	-0.0152505
AC083805.1	-0.00322861		FRS3	-0.00525973		RPE	-0.0209838		AGXT2	-0.0152509
SERPINB9P1	-0.00322864		SH3RF3-AS1	-0.0052605		LINC02848	-0.0209843		CCNK	-0.0152518
AC099342.1	-0.00323097		AC021097.2	-0.00526173		OR52K1	-0.0209875		HAO2	-0.015252
TMC4	-0.00323357		AC107222.2	-0.00526214		AC139099.2	-0.0209877		AC104051.2	-0.0152534
AC114737.1	-0.00323483		WNT11	-0.00526768		LINC01893	-0.0209913		EAF1	-0.0152573
LINC02087	-0.00323498		SCAMP5	-0.00526891		AC026787.1	-0.0209922		C9orf72	-0.0152585
AC243829.2	-0.00323506		AC107208.1	-0.00526988		DRG2	-0.0209945		NAV2-IT1	-0.0152612
AC007652.2	-0.00323645		AC005324.1	-0.00526988		MYBBP1A	-0.0209947		IDH1	-0.0152655
AC010487.2	-0.00323725		TYW1B	-0.00526995		LENG8	-0.0209956		GPER1	-0.0152661
AC098851.1	-0.00324098		ICAM3	-0.00526997		LINC02067	-0.0209956		AC130895.1	-0.0152673
AUXG01000058.1	-0.00324319		LINC00683	-0.00527026		FKBP9	-0.0210009		MRPL39	-0.0152756
C5orf22	-0.00324457		EZR	-0.0052747		AC018553.3	-0.021005		LINC01460	-0.0152756
ALX4	-0.00324568		OAS2	-0.00527679		AC027097.1	-0.0210099		44264	-0.0152836
AL356010.2	-0.00324668		AC008555.5	-0.00528005		AC007347.1	-0.0210176		AL592148.3	-0.0152864
TBX15	-0.00324693		MED7	-0.00528323		RIF1	-0.0210311		TMEM268	-0.0152866
LINC02735	-0.00324718		AL391839.1	-0.00528405		AC061975.8	-0.0210321		SEPHS1	-0.0152884
AC112250.2	-0.00324866		RGS4	-0.00528991		LINC02214	-0.0210384		SCTR	-0.0152884
IFIT1B	-0.00324948		AC091544.4	-0.00529002		PSG5	-0.0210384		Z82188.2	-0.0152896
SLC30A8	-0.00325059		SSPO	-0.00529078		NDUFA9	-0.0210454		USP13	-0.0152905
SELENBP1	-0.00325174		AL360268.1	-0.00529289		RRP12	-0.0210476		PSMB7	-0.0152906
DUOXA1	-0.00325186		AC084824.5	-0.00529701		SMIM3	-0.0210486		AL360294.1	-0.0152912
ARHGAP8	-0.00325236		AC099796.2	-0.0053003		ZNF844	-0.0210519		TMEM50A	-0.0152934
AL451140.1	-0.00325374		AC020718.1	-0.0053009		FGF12	-0.0210534		DCLRE1C	-0.0152963
CARNMT1	-0.00325487		AL133343.2	-0.00530283		SCNN1B	-0.0210571		MPI	-0.0152969
SLC22A7	-0.00325513		SHISA4	-0.00530927		STK31	-0.0210591		LINC01798	-0.0152984
AC087379.1	-0.00325561		IRF5	-0.00530967		DDX3X	-0.0210618		OR2F1	-0.0152992
ADGRA1-AS1	-0.00325618		AC008649.2	-0.00531118		RGS7BP	-0.0210737		TBCEL	-0.0152996
C3orf18	-0.00325644		AC016745.2	-0.0053151		ASF1A	-0.0210816		SLC20A1	-0.0153011
AL050402.2	-0.00325713		PPP1R27	-0.00531997		TMEM183A	-0.0210857		AC010261.1	-0.0153024
AC022168.1	-0.00325716		TMEM59L	-0.00532342		DNAH17-AS1	-0.0210896		PTRH1	-0.0153041
AC005034.6	-0.00325741		ADIRF-AS1	-0.00532772		SLC39A13	-0.0210935		AC137932.3	-0.0153058
AL355834.2	-0.00325746		AC090337.2	-0.00532884		LINC01465	-0.0210947		SHCBP1	-0.0153066
LINC01849	-0.00325874		LINC02250	-0.00533306		AC005632.6	-0.0211005		AC109811.1	-0.0153071
WNT10B	-0.00326107		LINC01568	-0.00533809		AC106744.1	-0.0211024		AC005498.2	-0.0153086
LINC02045	-0.00326159		ZNF613	-0.0053395		BX255925.3	-0.0211054		SLC25A5-AS1	-0.0153099
AC118755.2	-0.00326225		AL390236.1	-0.00534064		AC023481.1	-0.0211135		AC003084.1	-0.0153119
CALHM2	-0.00326487		CELF3	-0.00534217		CENPM	-0.0211176		CBSL	-0.0153154
AL137067.3	-0.0032656		AL451166.1	-0.00534452		AL591135.2	-0.0211343		AC083880.1	-0.0153165
RFPL1	-0.00326577		CCDC26	-0.00534759		Z85996.2	-0.0211424		SPATS2	-0.0153172
CCDC9	-0.00326584		EXOG	-0.00534772		AGT	-0.0211527		PIK3R2	-0.0153172
MYL2	-0.00326602		CLEC19A	-0.00534846		IFNA13	-0.0211681		VN1R1	-0.0153188
AC084128.1	-0.00326609		EFCAB14-AS1	-0.00535171		RAB11FIP1	-0.0211851		AC008119.1	-0.0153189
COL12A1	-0.0032661		FBXO15	-0.00535444		TAF1B	-0.0211863		AL592295.5	-0.01532
CR786580.1	-0.00326678		TMEM220	-0.00535628		LINC01424	-0.0211874		CNN1	-0.0153226
AC114277.1	-0.00326885		AQP2	-0.00535663		SDC1	-0.0211983		CARMIL1	-0.0153233
TMF1	-0.00326977		GTF2IRD1	-0.00536026		AC136431.2	-0.0211983		KCNE2	-0.0153233
OR2B2	-0.00327048		AP003306.2	-0.00536376		TAF7	-0.0212008		AC003666.1	-0.0153264
AL096828.2	-0.00327098		SCYL3	-0.00536749		AC136475.2	-0.0212009		TLR2	-0.0153288
AC005682.2	-0.00327252		VPS18	-0.00536763		ZBTB22	-0.0212039		ZDHHC1	-0.0153347
SLC2A10	-0.00327276		SNHG22	-0.00536955		GOLGA8O	-0.0212072		SOS2	-0.0153352
AL022069.3	-0.00327395		C1orf127	-0.00536961		HOXB2	-0.0212082		MED19	-0.0153442
KCNK7	-0.00327429		SPHK1	-0.00536987		STX16	-0.0212132		DNAJB9	-0.0153452
AC109458.2	-0.00327846		WFDC10B	-0.00537014		UPK3BL1	-0.021219		FAM222B	-0.0153494
RFPL4B	-0.00327928		GPR12	-0.00537109		AC073052.2	-0.0212192		PHKA1-AS1	-0.015351
USP33	-0.00327938		AC093503.1	-0.00537109		LINC01474	-0.0212256		TMEM158	-0.015352
AC122129.2	-0.00328022		AC020978.5	-0.00537277		AL807761.4	-0.0212283		RRN3	-0.0153521
AC067960.1	-0.00328035		ACOT1	-0.00537503		AC005837.4	-0.0212303		AC007349.3	-0.0153658
AL078612.2	-0.00328094		LGR4	-0.00537775		PKIB	-0.0212322		AC139720.1	-0.0153669
FPR2	-0.0032811		CLEC11A	-0.00538185		LINC01859	-0.0212447		BEST2	-0.0153691
AC022695.2	-0.00328397		AC008737.1	-0.00538555		TOLLIP	-0.0212515		OTUD6B	-0.0153705
GK5	-0.00328522		ZNF567	-0.00539248		RNF212B	-0.021256		PRB2	-0.0153718
YTHDF3-AS1	-0.003286		LINC01917	-0.00539408		HNRNPUL1	-0.0212615		KIF20A	-0.0153741
TMEM233	-0.00328625		AC009054.1	-0.00539661		HOXA6	-0.0212622		AP001547.1	-0.0153762
RAET1L	-0.00328665		ZNRF3-IT1	-0.00540001		AC135048.3	-0.0212622		ZBTB20-AS5	-0.0153794
SLC16A11	-0.00328834		SCGB1B2P	-0.0054052		MB	-0.0212622		AC114341.2	-0.0153823
AL023806.2	-0.00329002		AC078795.3	-0.00540675		CORO1A	-0.0212632		BICD2	-0.0153852
AC012404.2	-0.0032926		AC048383.1	-0.00540698		AC107871.2	-0.0212672		SPCS3	-0.0153887
GHRH	-0.00329306		AC245427.2	-0.00541091		AC105935.1	-0.0212686		TRIM42	-0.0153956
TIGAR	-0.00329364		AC007106.1	-0.00541274		Z69706.1	-0.0212687		AC068643.2	-0.0154016
AC096675.1	-0.00329434		AP005436.3	-0.00541446		ZNF790-AS1	-0.0212722		LINC02313	-0.0154021
AL139354.1	-0.00329492		AC027306.1	-0.00541965		AL161646.1	-0.0212723		MTERF3	-0.0154027
NOTCH2	-0.00329572		PPDPF	-0.00542219		LINC00310	-0.0212745		CTC1	-0.0154027
SLC38A7	-0.00329649		COX6A2	-0.0054283		AC011383.1	-0.021283		OPN1SW	-0.0154045
LINC01312	-0.00329725		CCDC39-AS1	-0.00542892		EEF1AKMT2	-0.0212921		PLCE1-AS2	-0.0154061
SSX7	-0.00329733		AC097450.1	-0.00542991		SETDB1	-0.0212928		RASAL3	-0.0154061
SP110	-0.00329839		TENM2	-0.00543112		AC027315.1	-0.0212942		OTOA	-0.0154162
MCIDAS	-0.0032984		TAF9	-0.00543866		ZFHX3	-0.021302		STK32B	-0.0154171
PPIAL4C	-0.00330018		PET117	-0.0054399		AL050343.2	-0.0213029		ERLIN2	-0.0154182
S1PR1	-0.00330024		SPEGNB	-0.00544309		MYCBPAP	-0.0213074		LCK	-0.0154251
TMEM61	-0.00330053		TMEM17	-0.00544474		CHCHD4	-0.0213082		RBM4B	-0.015426
GLIS2-AS1	-0.00330145		TREML4	-0.00544681		AC018521.7	-0.0213126		KIF25	-0.0154299
LINC00921	-0.00330174		TMCO2	-0.00544849		C7orf61	-0.0213174		CYB561	-0.015434
SPAM1	-0.00330217		SRRT	-0.00545083		ZNF841	-0.0213187		AC239860.4	-0.0154354
SLC35F4	-0.0033023		GNGT1	-0.00545377		AC021148.2	-0.0213196		ELMSAN1	-0.0154385
AKR1D1	-0.00330236		SLC52A1	-0.00545517		SYT14	-0.0213207		FGF23	-0.0154407
AL121820.1	-0.00330447		TRIM6	-0.00545618		BX255925.1	-0.021328		AC012355.1	-0.0154418
DBNDD1	-0.00330547		AC108704.1	-0.00545784		NYNRIN	-0.0213341		DRG1	-0.0154451
ZNF575	-0.00330601		TNFRSF6B	-0.00546019		P2RX4	-0.0213358		LINC01001	-0.0154463
FANCA	-0.00330618		PHACTR3	-0.00546516		STARD4-AS1	-0.021336		AC040174.1	-0.0154467
AL121852.1	-0.00330623		AC120114.2	-0.0054668		NSL1	-0.0213413		AL008723.2	-0.015453
MLC1	-0.00330693		Z69666.1	-0.00546882		CLCN5	-0.0213421		AC106820.5	-0.0154583
AL158206.1	-0.00330704		AC012645.3	-0.0054707		PEX11G	-0.0213441		AC016933.1	-0.015459
AL139254.2	-0.00330721		SMIM11B	-0.00547835		AL359091.4	-0.0213469		PRSS21	-0.0154679
AL450468.2	-0.00330778		AP001469.1	-0.0054844		AC021683.5	-0.0213476		TUSC1	-0.0154684
AL162390.1	-0.00330925		AGAP9	-0.0054851		AC100832.2	-0.0213512		ZNF366	-0.0154697
CCN1	-0.00331002		LINC02060	-0.00548622		COPS2	-0.0213527		AL132780.2	-0.0154726
CABP4	-0.00331122		ILDR2	-0.00549329		NDUFA8	-0.021354		AC093581.1	-0.0154751
FCRL6	-0.0033116		SAMD15	-0.00549558		AL359962.2	-0.0213581		ZNF630-AS1	-0.0154783
CORO2B	-0.00331212		HYKK	-0.00549785		LINC01986	-0.0213581		TEKT1	-0.0154826
AC005837.4	-0.00331262		AC090772.1	-0.00549791		SUSD5	-0.0213588		PER3	-0.0154845
AC022966.2	-0.00331285		AC104462.1	-0.00551567		MRPL33	-0.0213614		AC027228.1	-0.0154884
ARL14	-0.00331299		F10	-0.005516		SOCS6	-0.0213625		44531	-0.0154945
KDM4B	-0.00331467		LCT	-0.00551903		ZBTB20-AS1	-0.0213771		PPP1R12B	-0.0154946
CT69	-0.00331615		CRABP2	-0.0055235		HPSE	-0.0213798		CGRRF1	-0.0154983
AL096828.5	-0.00331711		C16orf74	-0.00552592		AC027279.1	-0.0213818		AC010997.4	-0.0154994
AC093496.1	-0.00331895		AC011477.2	-0.00552897		STARD13-AS	-0.0213823		SDR42E1	-0.0155016
AC023202.1	-0.00332073		IGFALS	-0.00553633		AC145285.2	-0.0213886		SALL4	-0.0155019
PGC	-0.00332222		AL445493.2	-0.0055366		AADACL2	-0.0213901		LMO1	-0.0155036
LINC02713	-0.00332222		AC005197.1	-0.00554322		PCMTD2	-0.0213921		MIR3142HG	-0.0155047
AL035420.2	-0.00332244		RCN3	-0.00554508		CCDC196	-0.0213928		CNRIP1	-0.0155066
AL591135.2	-0.00332347		SATL1	-0.00554969		C8orf87	-0.0213933		AC079460.2	-0.0155066
MRPL39	-0.0033237		AC087533.1	-0.00555051		AC069185.1	-0.021394		RPAP1	-0.0155091
CCR2	-0.00332467		ZNF582	-0.00555103		AC090510.1	-0.0213943		AC002401.2	-0.0155143
AC103739.3	-0.00332636		C9orf129	-0.00555176		AC004908.3	-0.0214042		AC008840.1	-0.0155148
CLEC4F	-0.00332668		AP003025.2	-0.0055555		DDX56	-0.0214051		LINC01893	-0.0155152
OSCAR	-0.00332669		AC005229.4	-0.00555863		FIGNL1	-0.0214071		LZTS1	-0.0155159
ROCR	-0.00332807		AL109653.3	-0.00555963		GRWD1	-0.0214076		AC009899.1	-0.0155189
AC000036.1	-0.00332847		HIRIP3	-0.00556373		LIG1	-0.0214106		AC093274.1	-0.0155268
LINC01425	-0.00332999		B4GAT1	-0.00556515		TMCO4	-0.0214108		VCX	-0.0155277
AC090004.2	-0.00333023		PKNOX2	-0.00557403		CEP295NL	-0.0214132		SERPINB12	-0.0155282
RHOXF2B	-0.00333113		NXF5	-0.00558086		AL109811.1	-0.0214138		DGKA	-0.0155293
LINC00433	-0.00333213		RPAIN	-0.00558576		AC103760.1	-0.0214229		ATP6V0A2	-0.01553
SAE1	-0.00333715		AC073648.7	-0.00558736		MDM4	-0.0214246		AP002748.6	-0.0155309
LINC02764	-0.00333723		AP002812.3	-0.00558796		ZMIZ2	-0.0214367		AC011455.1	-0.0155321
SRD5A2	-0.00333906		FCGRT	-0.00558813		AC051619.6	-0.0214379		SGIP1	-0.0155329
F11R	-0.00333967		AL512444.1	-0.00559265		GP6	-0.0214432		C3orf52	-0.0155333
GRK1	-0.00333969		AL354919.1	-0.00559483		AL109811.2	-0.0214451		LTB4R2	-0.0155344
USP49	-0.00334178		GOLGA6D	-0.00560036		SIRT3	-0.0214493		BX005019.1	-0.015535
EDRF1	-0.00334337		AC016590.3	-0.00560242		VPS54	-0.0214508		PHKA2-AS1	-0.0155386
NAALADL2-AS1	-0.00334381		AC215522.3	-0.00561327		GLYR1	-0.0214511		LINC02675	-0.0155389
CLYBL-AS2	-0.00334529		AL031118.1	-0.0056141		EPC2	-0.0214522		LINC01094	-0.0155393
LINC00945	-0.00334764		MEIS1-AS2	-0.00561514		AL445307.1	-0.0214541		AC091691.3	-0.0155414
AL022310.1	-0.00334786		ISLR2	-0.00561585		AC087623.3	-0.0214552		AC124045.1	-0.015546
AL158163.2	-0.00334804		AIPL1	-0.00561687		GBGT1	-0.0214574		OGFOD2	-0.0155488
AL445070.1	-0.00334831		COL26A1	-0.00561939		PHETA1	-0.02147		MLANA	-0.0155492
LILRA6	-0.0033484		AC132872.2	-0.00562139		GTPBP10	-0.0214824		ANKRD46	-0.015551
COIL	-0.0033496		MAP9	-0.00562486		TBC1D31	-0.0214956		PCDHA7	-0.0155544
ADH1A	-0.0033529		AC137932.2	-0.00562719		ZSCAN26	-0.0214978		MCUB	-0.0155549
CACNA1C-AS1	-0.00335413		NPR3	-0.00563071		AC107032.3	-0.0215011		LINC02709	-0.0155594
AP005209.2	-0.00335442		AC096645.1	-0.00563133		REX1BD	-0.0215032		AL158042.1	-0.0155603
SERPINA11	-0.0033548		ZNF225	-0.00563564		FILIP1	-0.0215092		ARFGEF1	-0.015566
PGAM4	-0.00335528		CBX4	-0.00563654		TRMT2A	-0.0215233		AC243562.3	-0.0155678
SLC25A42	-0.00335542		LINC01353	-0.00563958		AL359555.4	-0.0215287		AC008164.1	-0.0155679
NTN3	-0.00335678		NEFH	-0.00564137		ZDHHC8	-0.0215308		HIST1H2AK	-0.0155679
PAK1IP1	-0.00335705		C16orf96	-0.00564323		AMOTL2	-0.0215315		USP11	-0.0155697
AC009411.1	-0.00335713		CHKB	-0.00564487		AC005703.4	-0.0215399		OGDHL	-0.0155716
MKI67	-0.00335783		CLDN19	-0.00564579		BX323046.2	-0.021545		JDP2	-0.0155792
AL158198.2	-0.00335894		C18orf65	-0.00564579		AC027251.1	-0.021556		AC016526.4	-0.0155792
AC015540.1	-0.00336151		HHIPL2	-0.00564999		LINC02558	-0.0215591		AL122008.3	-0.0155798
AC107980.1	-0.00336165		CTRL	-0.00565245		ELP1	-0.0215631		AJ011931.2	-0.0155852
AC099501.1	-0.00336216		TMEM9	-0.00565451		TIMM23B	-0.0215716		AL121787.1	-0.015586
AC007834.1	-0.00336231		NUP50-DT	-0.00566646		PREB	-0.0215759		FIGNL2-DT	-0.0155862
XKR5	-0.00336402		AC016598.1	-0.00566704		AL035425.3	-0.0215789		AC005520.2	-0.015588
LINC02508	-0.0033642		AC018647.2	-0.00566834		FES	-0.0215798		TBR1	-0.0155884
RASEF	-0.00336469		ZKSCAN2	-0.005671		RHOBTB3	-0.0215874		PAQR5	-0.015593
AP000350.5	-0.00336534		AL157911.1	-0.00567375		AC009562.1	-0.0215875		PLEKHA2	-0.0156011
AL357375.1	-0.00336578		ANKRD36C	-0.00567428		LMF1-AS1	-0.021592		AP001429.1	-0.0156076
SNX15	-0.00336599		AC099794.1	-0.00567506		DIP2B	-0.0215966		LINC02766	-0.0156077
RGPD6	-0.00336759		CACNG2	-0.00567634		SIGLEC11	-0.0215995		AC009955.1	-0.0156077
AC025580.1	-0.00336882		RALGPS1	-0.00568225		MAP4K4	-0.0216026		SRM	-0.01561
LINC00861	-0.00336957		AF127577.1	-0.00568354		CLEC4A	-0.0216035		AC020663.2	-0.0156122
CPA5	-0.00337025		AC010913.1	-0.00568848		AC020911.3	-0.021612		PPP4R2	-0.0156139
NCR3	-0.0033705		CALR3	-0.00568947		AL392024.1	-0.0216125		TMEM229B	-0.0156164
AC104982.2	-0.00337095		CORT	-0.00569183		IFNE	-0.0216139		TMEM131	-0.0156181
ICK	-0.00337126		AC100821.2	-0.00569242		AC008759.3	-0.0216139		AL445223.1	-0.0156234
AC004988.1	-0.00337258		AC098588.3	-0.00570205		BX842242.1	-0.0216155		AL121749.2	-0.0156246
LINC01612	-0.00337489		LINC02847	-0.00570362		WDR33	-0.021624		AC117377.1	-0.0156258
LINC02037	-0.00337671		AC079790.2	-0.00570944		AC091906.1	-0.021632		SCG5	-0.0156265
AC129510.1	-0.00337691		AC022364.1	-0.00571607		FAAP24	-0.0216342		LINC02488	-0.0156271
CLCNKB	-0.00337788		AC005594.1	-0.00571808		IKZF2	-0.0216383		NOL11	-0.0156283
TMX2	-0.00337946		SOX4	-0.00571996		PACRG	-0.0216397		LINC01213	-0.0156313
AC087430.1	-0.00337975		AC093388.1	-0.00572596		MRPS22	-0.0216429		ZNF713	-0.0156339
LINC01950	-0.00337983		ABTB1	-0.00572896		SLC66A1L	-0.0216459		AL138976.2	-0.015646
AC090692.3	-0.00338064		TSSK3	-0.00573198		AC016876.1	-0.0216472		MAP3K7CL	-0.0156503
AC098859.2	-0.00338097		AC090907.3	-0.00573263		LMBRD1	-0.0216645		AC092436.3	-0.0156507
AL136982.3	-0.00338129		AC026310.2	-0.00573571		MRPL12	-0.021671		TEP1	-0.0156512
AC027250.2	-0.00338134		KMT5B	-0.0057476		ADRA2A	-0.0216727		DNALI1	-0.0156528
AC116565.1	-0.00338411		SRPX	-0.00575811		LINC02552	-0.0216906		TACO1	-0.0156543
RCVRN	-0.00338412		AC002428.2	-0.00576181		AC092574.2	-0.0216944		AC146507.3	-0.0156559
AC118754.2	-0.003387		AC022540.1	-0.00576185		AC011921.1	-0.0216985		AF228727.1	-0.0156607
F2RL1	-0.00338778		MSX2	-0.00576325		DOC2B	-0.0216989		COMMD4	-0.0156617
AC092809.2	-0.00339024		LINC02301	-0.00576357		CPLANE2	-0.0217025		DICER1	-0.0156638
AC092078.3	-0.00339037		TSSK6	-0.00576534		MED16	-0.0217057		AC004522.3	-0.0156659
AC004594.1	-0.0033918		PCSK1N	-0.00577271		AC020907.3	-0.0217099		GBX1	-0.015674
LINC02788	-0.00339433		TMEM45A	-0.00577331		NCMAP	-0.0217134		SLFN5	-0.0156761
AC097521.1	-0.00339448		CHRNB2	-0.00577591		NKAIN1	-0.0217194		CACNA1C-AS2	-0.0156761
DLEU7	-0.00339751		AL138686.1	-0.00577591		AC105411.1	-0.0217221		PIM2	-0.0156826
AC109597.1	-0.00339754		DOK4	-0.00577591		AL121908.1	-0.0217274		CDC16	-0.0156866
AC078880.4	-0.00339772		FBN1	-0.00578057		ELOVL2-AS1	-0.021737		HLA-B	-0.0156871
DYTN	-0.00339798		SEMA3D	-0.00578991		AC006017.1	-0.0217428		AL132799.1	-0.0156872
ZNF597	-0.00339874		COL1A2	-0.00579309		MAMDC4	-0.0217467		CHRD	-0.0156885
AC005332.1	-0.00339896		LINC02694	-0.00579526		LINC01952	-0.0217468		EPHB3	-0.0156888
LINC01249	-0.0033991		NLRP11	-0.00579692		AC092821.3	-0.0217595		CNTF	-0.0156965
AC104335.1	-0.00339936		AC005546.1	-0.00579753		CSNK2A1	-0.0217693		LINC02029	-0.0157005
PTCHD1-AS	-0.00340026		LPIN2	-0.00579773		AC084121.12	-0.0217738		FLNA	-0.0157022
AC073325.1	-0.0034003		NCOA5	-0.00579851		SOHLH2	-0.0217799		HIRIP3	-0.0157027
SOHLH1	-0.00340163		ZNF101	-0.00580374		PHF3	-0.0217805		EDA	-0.0157028
AC132938.3	-0.00340309		AL353600.1	-0.00580483		TBC1D25	-0.0217907		AC010889.2	-0.0157036
TUBA1A	-0.00340378		GZMM	-0.00580483		AC117382.2	-0.0217968		LRMDA	-0.015704
AL133419.1	-0.00340415		RASIP1	-0.00581103		AL158136.1	-0.0218066		GBGT1	-0.0157051
AC121320.1	-0.00340428		AL139193.2	-0.00581778		NUTM2G	-0.0218067		CHSY1	-0.0157097
AC068756.1	-0.00340477		LINC01891	-0.00581928		OLAH	-0.0218104		INKA1	-0.0157191
MATN1	-0.0034048		AL109917.1	-0.00582027		AC004148.1	-0.0218137		AC007608.1	-0.015723
KCNS1	-0.00340641		AC096759.2	-0.00582455		LRRTM3	-0.0218367		ATP11A	-0.0157241
CNGA4	-0.00340961		ZNF668	-0.005837		CRTAM	-0.0218377		RAET1G	-0.015727
AC093894.1	-0.00341036		AC138360.1	-0.00584052		MINK1	-0.0218397		PITPNM2	-0.01573
AL731559.1	-0.0034116		HIST1H2AL	-0.00584144		FAM155A-IT1	-0.0218403		AC018645.3	-0.0157367
CU633904.1	-0.00341412		AC106895.2	-0.0058482		SVIP	-0.0218431		AL132657.1	-0.015741
AC018410.2	-0.00341465		AC022784.1	-0.00585454		AC068446.2	-0.0218434		TEKT2	-0.0157413
AP003557.2	-0.00341494		LINC02528	-0.00586266		IFNGR1	-0.0218481		AC009704.2	-0.0157414
AC020916.2	-0.00341979		OR5B2	-0.00586266		GAB2	-0.0218493		PCDHA5	-0.0157418
AC026150.3	-0.00342157		PYY	-0.00586331		DELE1	-0.0218512		CFAP77	-0.015743
TMEM198	-0.00342213		AC012073.1	-0.00586349		ZFPL1	-0.0218571		ADAM11	-0.0157459
AL360169.1	-0.00342355		ACVRL1	-0.0058642		JAG2	-0.0218644		AC009563.1	-0.0157469
AC090816.1	-0.00342425		LINC01632	-0.00586828		SEC22A	-0.0218683		DMRTC1B	-0.0157487
AC104335.2	-0.00342554		SDHAF4	-0.00587274		KIF11	-0.0218899		HSD11B1L	-0.0157509
AC095350.1	-0.00342601		AL121929.2	-0.00587327		IPCEF1	-0.0218903		PAX7	-0.0157535
AL583804.1	-0.00342698		AC084018.1	-0.00587648		PIP5K1B	-0.021891		WDR47	-0.0157584
AC099671.1	-0.00342772		ERVK3-1	-0.00587677		ZNF239	-0.0219006		CDH5	-0.0157649
AL137786.1	-0.00342875		OSTM1-AS1	-0.00588111		CAPN14	-0.0219057		LMBRD1	-0.0157664
MAP1A	-0.00342944		NAALADL2-AS3	-0.00588356		KDM1A	-0.0219133		PTGDR2	-0.0157667
CCL20	-0.00343047		GPR62	-0.00588755		AC026620.2	-0.0219231		AL391069.2	-0.0157684
LINC02029	-0.00343074		TTLL12	-0.00588982		LMAN2L	-0.0219243		PIP5K1A	-0.015769
PLAU	-0.00343167		KLHDC9	-0.00589102		EIF4G2	-0.0219312		ZNHIT2	-0.0157712
AC009996.1	-0.00343236		AC021054.1	-0.00589237		CYC1	-0.0219312		AC083806.2	-0.0157742
ADAM28	-0.00343304		CLCF1	-0.00589501		AC022916.4	-0.0219337		AL136084.2	-0.0157778
LINC01323	-0.00343426		IDI1	-0.00589832		AP001595.1	-0.0219337		ZNF816	-0.0157809
MPND	-0.00343852		PIGO	-0.00590491		NFX1	-0.0219373		ZNF350	-0.015783
WFDC11	-0.00343858		AC067969.1	-0.00590541		AC129492.1	-0.0219656		AC079848.1	-0.0157845
AC141273.1	-0.00343886		AC004232.1	-0.00590603		CCR4	-0.021966		SUFU	-0.015789
SALRNA3	-0.00343972		HIST2H3D	-0.00590766		ZNF678	-0.0219691		MS4A10	-0.0157908
DOCK9-DT	-0.00344019		AL355304.1	-0.0059093		AC233280.1	-0.0219756		ZDHHC8	-0.015792
AC078916.1	-0.00344043		AC007938.1	-0.00591555		MRPL4	-0.0219757		AL121583.1	-0.0157923
ADAM7	-0.00344147		AC010519.1	-0.00591652		AC079380.1	-0.021978		GSG1L2	-0.0157932
C8orf34	-0.00344229		AL158835.1	-0.00591719		AC034102.3	-0.0219788		AC096675.1	-0.015794
C2CD4B	-0.00344435		AC017053.1	-0.00592049		ETFB	-0.021982		AC044840.1	-0.0157949
AL353780.1	-0.00344515		AMBP	-0.00592049		VPS72	-0.021995		DLX1	-0.0157953
RASL12	-0.00344851		KLF1	-0.00593495		ERI1	-0.0219959		CDR1	-0.0158002
DGAT2L6	-0.00344886		NPY2R	-0.00593674		AC016590.2	-0.0219976		XRRA1	-0.0158015
AFP	-0.00344901		AL356413.1	-0.00593788		AC025539.1	-0.0219995		MED8	-0.0158031
AC004528.2	-0.00345021		APLP1	-0.00593792		AC009480.1	-0.0220075		CERS6-AS1	-0.0158038
AP000525.1	-0.00345054		TRAF3IP1	-0.0059403		LINC01114	-0.0220099		SLC35G6	-0.0158065
IFNW1	-0.00345706		AP005436.2	-0.00594245		PRKCZ	-0.0220125		POU5F1B	-0.0158074
AC092590.1	-0.00345711		AC090510.1	-0.00594748		SKIDA1	-0.0220135		NAGPA	-0.0158114
AL139384.1	-0.00346012		AC093418.1	-0.0059494		LINC01998	-0.022015		ZFP36	-0.0158128
AC073091.3	-0.00346282		AC044802.2	-0.0059494		AC136475.9	-0.0220169		FAM98A	-0.0158155
MORC3	-0.00346288		PROM2	-0.00595289		AC026427.1	-0.0220213		SP140	-0.0158161
AC010343.3	-0.00346401		RAB40C	-0.00595379		AL359436.1	-0.0220234		AC016931.1	-0.0158176
HSPA12B	-0.00346544		KCNC2	-0.00595428		PSME2	-0.0220439		ZSCAN25	-0.0158196
AF287957.1	-0.00346611		AL596325.1	-0.00595628		AC003102.1	-0.0220481		C10orf105	-0.015821
AC011092.2	-0.00346841		AC002074.1	-0.00595706		AL031667.3	-0.0220488		OR2L13	-0.0158251
SPATA3-AS1	-0.00346876		AL157756.1	-0.00595956		NAV2-IT1	-0.022054		TOR1A	-0.0158257
LNX1-AS1	-0.00346949		ZNF90	-0.00596039		LDHAL6A	-0.0220571		AC026336.2	-0.0158292
AC112219.1	-0.00347054		NOTCH2NLB	-0.00596386		ATP8A2	-0.022059		AKT2	-0.0158295
TBX2-AS1	-0.00347101		AC018695.9	-0.00596439		CYB561D1	-0.0220603		AC024896.1	-0.0158318
FGL1	-0.00347119		AC099344.3	-0.0059658		CCDC122	-0.0220624		NEURL1-AS1	-0.0158367
POTEH	-0.00347149		EXOSC3	-0.00597164		LINC02823	-0.0220674		BX470102.2	-0.015838
DPP9-AS1	-0.00347235		IL5	-0.0059757		UTP11	-0.0220709		AC025178.1	-0.015841
AC027779.1	-0.00347243		SUN3	-0.00597577		ZNF649	-0.0220794		MIATNB	-0.0158415
AL390066.2	-0.00347506		AP005131.7	-0.00598361		AC007163.1	-0.0220811		METTL22	-0.0158435
WDR18	-0.00347509		LINC02447	-0.00598903		ZNF264	-0.0220826		FDX2	-0.0158446
AC007666.2	-0.00347572		LINC02821	-0.00599822		SGPL1	-0.0220951		ZNF570	-0.0158457
ITPR3	-0.00347664		LINC02588	-0.00599922		LRRC4B	-0.0220952		AC006059.4	-0.0158463
B9D1	-0.0034784		MIR5689HG	-0.00600724		VSTM4	-0.0221123		CALCA	-0.0158463
AC018521.7	-0.00347874		AC083805.3	-0.00600724		AC112770.1	-0.0221255		AC133485.5	-0.0158463
AC008840.1	-0.0034808		TRAIP	-0.00601038		AC011676.3	-0.0221255		SKI	-0.0158482
DOK6	-0.0034812		AC073575.2	-0.00601409		AC117500.1	-0.0221255		ANKRD61	-0.0158516
CRP	-0.00348458		ITIH4-AS1	-0.00601626		NHLRC2	-0.0221256		CAPN8	-0.0158562
CD200R1L	-0.0034849		GCM2	-0.0060175		POT1	-0.0221288		RPL26L1	-0.0158596
PSG7	-0.0034863		AC006157.1	-0.00601781		ZNF674	-0.0221363		ATRNL1	-0.0158609
TNC	-0.00348886		AP000844.1	-0.00601978		TSSK6	-0.0221384		AC091152.2	-0.0158654
AC024257.1	-0.00348925		CDH3	-0.00603207		MDH1B	-0.0221439		AC024941.2	-0.0158678
LINC02716	-0.00349067		CAVIN3	-0.00603615		PLK1	-0.0221508		P2RX4	-0.0158679
LINC01646	-0.00349076		AC091100.1	-0.00603615		KCNJ2-AS1	-0.0221533		KNG1	-0.015874
AL035416.1	-0.00349195		AC139795.3	-0.00603637		TDRKH	-0.0221638		AC010273.3	-0.0158745
RASSF10-DT	-0.0034928		AC069287.2	-0.0060374		ITGA2	-0.0221678		AC010201.2	-0.0158745
AC145285.3	-0.00349584		WEE2-AS1	-0.00603801		AC023469.1	-0.0221705		EHBP1	-0.0158783
AC090844.3	-0.00349704		LINC02709	-0.00603862		CDT1	-0.0221708		ANKRD62	-0.0158787
AL158167.1	-0.00349721		GPR61	-0.00603971		ETAA1	-0.022171		AC009145.3	-0.0158815
GRM2	-0.00349754		LINC01476	-0.00604483		RAB3IL1	-0.0221889		AL050343.2	-0.0158858
TUBGCP3	-0.00349948		MYO1A	-0.00605405		ARHGEF7-IT1	-0.0221895		KAZN-AS1	-0.0158944
AC009139.2	-0.00350015		MYO9B	-0.00605504		AC099506.1	-0.0221895		HRH2	-0.0158991
CERNA3	-0.00350217		AC108050.1	-0.00605774		AL353658.1	-0.0221895		AC094105.1	-0.0158993
CCDC154	-0.00350283		LINC00971	-0.00606241		ZFX	-0.0222014		LINC01611	-0.0158993
PBXIP1	-0.00350466		AL360181.1	-0.00607273		IRF2	-0.0222083		MRGPRF	-0.0159064
AC104809.1	-0.00350534		AC015961.2	-0.00607558		WDR48	-0.0222094		AC005034.6	-0.0159109
DAB1	-0.00350584		AL031709.1	-0.00607577		PLGLB2	-0.0222102		AC012467.1	-0.0159111
AGAP1-IT1	-0.00350727		AC011462.4	-0.00607678		AC136424.2	-0.0222109		AC132872.5	-0.0159124
AP001631.1	-0.00350786		SULT2A1	-0.00608563		PAH	-0.0222112		C12orf29	-0.0159154
AC012060.1	-0.00350914		AC134043.2	-0.00608981		AC130307.1	-0.0222186		AC016229.2	-0.0159166
AC106053.1	-0.00351151		FAM222A	-0.00609066		SH3BP5	-0.0222299		AL023806.4	-0.0159191
AC009948.3	-0.00351317		HABP2	-0.00609398		F2	-0.0222322		AC130352.1	-0.0159196
CFH	-0.00351539		Z84468.2	-0.00609398		AC009486.1	-0.0222382		AC090921.1	-0.0159237
AC011451.4	-0.00351688		AL109627.1	-0.00609618		ARV1	-0.0222462		HIST3H2A	-0.0159265
LINC02681	-0.00351821		C19orf57	-0.00609743		FAM131C	-0.0222526		AL662844.4	-0.01593
ESPN	-0.00351906		PLCL2-AS1	-0.00609842		DLX1	-0.0222534		TBC1D16	-0.0159307
OR5AK2	-0.0035196		AC073332.1	-0.00610033		GPR55	-0.0222534		RAB5B	-0.0159351
AC013549.1	-0.00351967		CHTF18	-0.00610041		GPR78	-0.0222534		CHROMR	-0.0159371
EIF2B4	-0.0035208		AC108448.3	-0.0061138		AC116456.1	-0.0222534		ZNF92	-0.0159393
AC090365.1	-0.00352324		AC116096.1	-0.00611408		AP001922.6	-0.0222534		HTR3C	-0.0159456
AC136443.3	-0.00352335		SLC5A10	-0.00611482		AC073657.1	-0.0222534		SMURF2	-0.0159495
PCDHAC1	-0.00352502		AC104982.2	-0.00611502		AC027088.5	-0.0222534		AL359764.3	-0.0159525
TMEM211	-0.00352546		AC100810.3	-0.00611622		LIG3	-0.0222619		TMEM223	-0.0159534
TNNT3	-0.00352552		SMCO2	-0.00611768		ARSA	-0.022263		AC005786.3	-0.0159551
SAG	-0.00352748		TBL1Y	-0.00611782		DMPK	-0.0222699		AC121757.2	-0.0159567
AC092683.2	-0.00352772		KCNK17	-0.0061229		GLUL	-0.0222723		AL358933.1	-0.0159603
HKDC1	-0.00352865		APLNR	-0.0061229		TRIP6	-0.0222743		PLA2G5	-0.0159616
OR9I1	-0.00352943		AC019209.3	-0.0061229		LINC02803	-0.0222814		USP8	-0.0159664
AL161665.2	-0.00352975		AC093307.1	-0.00612313		THOC1	-0.0222825		PARP4	-0.0159691
HPYR1	-0.00353054		AC099522.2	-0.00612879		AC022762.1	-0.0222837		CWC15	-0.0159748
AC010511.1	-0.00353087		PABPC5-AS1	-0.00612939		AL109659.1	-0.0222843		MFSD4B	-0.0159761
ANKFN1	-0.00353108		AC068700.1	-0.00613032		AC008514.1	-0.0222854		SACS	-0.0159766
MYCBPAP	-0.00353117		AC063977.6	-0.00613589		AGAP2	-0.0222854		WWC3-AS1	-0.0159772
APOL5	-0.0035315		FXYD4	-0.00613947		AC008655.1	-0.0222854		TSPAN16	-0.0159777
AC091965.4	-0.00353442		AC073218.1	-0.0061559		THAP2	-0.0222874		AC092130.1	-0.0159788
PPP1R27	-0.00353538		AC104803.1	-0.00615849		SYT3	-0.0222876		TBC1D13	-0.0159801
ZNF213	-0.00353786		FARP1-AS1	-0.00615903		AL392046.1	-0.0222888		AC245519.1	-0.0159831
RAI2	-0.00353973		AC017002.5	-0.00616431		TAS2R14	-0.0222914		TLE3	-0.0159865
AC034110.1	-0.00354011		AC110597.1	-0.00616528		GABRR1	-0.0222994		AC096540.1	-0.0159894
AC022166.1	-0.00354046		AC011195.2	-0.00616627		AMDHD2	-0.0223122		AC093599.1	-0.0159921
AL513220.1	-0.00354068		AC093607.1	-0.00617101		AC104435.2	-0.0223173		AL139275.2	-0.0159921
IGLVI-38	-0.00354073		SLC25A31	-0.00617796		AL512308.1	-0.0223182		POMZP3	-0.0159944
AC108463.3	-0.00354244		FAM83F	-0.00618252		AC129807.1	-0.0223302		ALOX5	-0.0159986
CSDE1	-0.00354328		AC108676.1	-0.00618288		IL10RB	-0.0223334		AL645634.2	-0.0159995
GJD4	-0.00354331		FAAP24	-0.00618559		HERC4	-0.0223341		MSL3	-0.0160048
AC011503.1	-0.00354394		LINC02836	-0.0061883		SEC61G	-0.0223393		BAP1	-0.0160055
TTC9C	-0.00354466		AC010883.3	-0.00618933		TP53BP1	-0.0223395		AC138466.3	-0.0160091
TEX51	-0.00354547		SLC22A6	-0.00619074		AC016573.1	-0.0223433		AC006116.11	-0.0160091
AC127024.3	-0.00354673		AC092574.2	-0.00619092		AL583785.1	-0.0223453		LINC01965	-0.0160159
GTF2E1	-0.00354771		AL445465.2	-0.00619519		AL162724.1	-0.0223485		VPS26C	-0.016016
COQ9	-0.00354791		STRA8	-0.00619519		COX6A2	-0.0223493		FAM242B	-0.0160186
AC020928.1	-0.00355115		AC007383.3	-0.00619549		AL445423.1	-0.0223532		AL034548.2	-0.0160195
AC090617.3	-0.00355179		AC136475.2	-0.00619763		ABCD3	-0.0223574		HAPLN3	-0.0160201
FUT1	-0.00355289		PCDHA9	-0.00619923		ZSCAN25	-0.0223578		DYRK2	-0.0160201
AP000542.2	-0.00355443		ASPN	-0.00620189		JAG1	-0.0223605		AC007848.1	-0.0160206
AC025741.1	-0.00355628		UGT8	-0.00620245		HIST1H3E	-0.0223634		LAMC1-AS1	-0.0160284
OR10H1	-0.00355633		HSD17B3	-0.00620782		AC021151.1	-0.0223719		AC092608.1	-0.0160326
AL445668.1	-0.00355667		CAPN2	-0.00620895		PCDHB1	-0.0223756		AC114947.2	-0.0160339
AC005234.1	-0.00355831		TMC3-AS1	-0.00621314		SNX14	-0.0223776		CLPB	-0.0160353
AL035665.1	-0.00355841		TMEM169	-0.00622187		ACY3	-0.022393		TAL2	-0.0160385
OXSM	-0.00355942		AL603783.1	-0.00622234		PLIN1	-0.0223934		AL109947.1	-0.0160433
AL512356.5	-0.00356276		ZNF503-AS1	-0.00622747		AC092620.1	-0.0223966		CEP70	-0.0160451
AC009779.5	-0.00356519		ANAPC5	-0.0062289		AL356317.2	-0.0224022		MPZL3	-0.0160478
AL138767.1	-0.0035656		CILP	-0.0062316		AC003101.2	-0.0224049		ATP2A1	-0.0160517
MS4A18	-0.00356726		SLC30A2	-0.00623163		AC016902.1	-0.0224058		AL133338.1	-0.0160539
AL590440.1	-0.00356788		EDDM13	-0.00623742		IFNAR1	-0.0224066		EN2	-0.0160542
LINC02498	-0.00356823		MXRA5	-0.00623856		AC015631.1	-0.0224091		CCDC158	-0.0160555
LINC01307	-0.003572		AC244453.1	-0.00624215		OR2L2	-0.0224099		SCML4	-0.0160586
OR56B4	-0.00357304		CRPPA	-0.00624262		AL022345.4	-0.0224207		INKA2-AS1	-0.0160597
AC011365.2	-0.00357307		MINDY1	-0.00624898		AC005821.1	-0.0224217		PARP12	-0.0160599
AL662889.1	-0.00357354		AC025287.3	-0.00624972		LNX1	-0.0224218		SSR1	-0.0160609
FUT5	-0.00357379		MFAP2	-0.00625302		NOTCH2NLC	-0.0224233		ZNF674-AS1	-0.0160613
KIAA1210	-0.00357458		AC005609.3	-0.00625302		AZIN2	-0.0224289		AC003101.2	-0.0160629
AC005400.1	-0.00357497		AF233439.3	-0.00625302		TYMSOS	-0.0224309		AC006027.1	-0.0160633
AC004882.1	-0.00357535		AC025871.1	-0.00625302		THRB-IT1	-0.0224314		TBC1D3	-0.0160645
AP001330.1	-0.00357567		AC024603.1	-0.00625302		SCN2A	-0.0224321		AC008269.2	-0.0160699
AC145350.4	-0.00357678		AL355103.1	-0.00625302		FAM13A-AS1	-0.0224353		IHH	-0.0160716
AC022898.2	-0.00357755		PER2	-0.00625379		VPS45	-0.0224384		GRIK5	-0.0160718
LINC01121	-0.00357818		AC122129.1	-0.00625456		KLHDC4	-0.0224445		TPM3	-0.0160733
AC023483.1	-0.00357903		AC008459.1	-0.00625477		GRIK5	-0.0224446		ERCC5	-0.0160754
AC010163.1	-0.00357998		ANK1	-0.00625632		AC012558.1	-0.0224452		AC020978.3	-0.0160755
AC011498.2	-0.00358069		AP005717.1	-0.00625635		SDC3	-0.0224465		SRGAP3-AS3	-0.016076
AL136295.7	-0.00358149		AL161851.1	-0.0062585		MEMO1	-0.0224495		PRIM2	-0.0160796
NFIA-AS2	-0.00358462		AP000470.1	-0.00626027		AL031290.1	-0.0224519		AL358333.3	-0.0160919
PKDREJ	-0.00358527		AC090971.1	-0.00626555		AC092378.1	-0.0224629		AL592166.1	-0.0160954
RNASE6	-0.00358729		AL356441.1	-0.00626797		LINC01521	-0.0224632		LINC00558	-0.0160981
AC099487.2	-0.00358734		BLID	-0.0062689		AC114956.1	-0.0224689		AC004706.3	-0.0160986
AL049829.2	-0.0035881		AC020907.3	-0.00627265		AL390816.1	-0.0224711		IL21R	-0.0161051
AL049836.1	-0.00358821		RAD54B	-0.0062739		AC100858.3	-0.0224737		AL359922.2	-0.0161058
AL031275.1	-0.00359046		LINC02008	-0.00628001		AC079779.1	-0.0224772		DNAJC18	-0.0161063
AC079799.1	-0.00359063		COQ10A	-0.00629029		TP53TG3D	-0.0224772		SLC25A44	-0.0161103
EP300-AS1	-0.00359066		Z93403.1	-0.0062944		OR3A1	-0.0224772		DCTN4	-0.0161138
AC138819.1	-0.00359105		CYP3A43	-0.00629483		AC011471.2	-0.0224772		CXorf38	-0.016118
LINC01988	-0.00359134		OR14A16	-0.00629639		MLST8	-0.0224809		AC084759.2	-0.0161246
SEMA3F	-0.00359608		KLK10	-0.00629639		INE1	-0.0224886		AC010157.1	-0.0161274
CCNT2	-0.00359723		BPIFB1	-0.00629639		TMEM67	-0.0224907		LINC02290	-0.0161294
AC005899.3	-0.0035992		AC027237.2	-0.00629652		RHOU	-0.0224908		UQCRC1	-0.016134
TEP1	-0.00360083		AC133550.3	-0.00629988		FAIM	-0.0224984		CFAP36	-0.0161341
AC023509.6	-0.00360128		AL009179.1	-0.00630999		ZNF691	-0.0225001		PNLIPRP3	-0.0161342
AL807740.1	-0.00360205		CLCNKA	-0.00631085		RASSF1-AS1	-0.0225009		PRTFDC1	-0.0161356
AKAP5	-0.00360432		KRTAP5-AS1	-0.00631823		AL049812.3	-0.0225035		CCHCR1	-0.0161364
CSTL1	-0.00360882		CENPB	-0.00631942		CCDC183-AS1	-0.0225046		AC090629.1	-0.0161394
ITGB2-AS1	-0.00360934		ZDHHC14	-0.00632086		AL136141.1	-0.022531		LYSMD3	-0.0161457
DCTN2	-0.0036116		AC010998.1	-0.00632182		AC055855.2	-0.022535		TP53RK	-0.0161605
DIAPH2	-0.00361297		ACP2	-0.00632258		AC106865.2	-0.0225502		AC087518.1	-0.0161644
AL022311.1	-0.00361326		AP003120.1	-0.0063272		AL359555.1	-0.0225573		AL096706.1	-0.016174
EFCC1	-0.00361359		AL358781.2	-0.00632736		NUP35	-0.0225589		TMEM203	-0.0161751
NR1I2	-0.00361441		TRIP4	-0.00632809		SYT12	-0.0225685		LLPH-DT	-0.0161772
AC090607.3	-0.00361458		NRARP	-0.00632952		SLC51A	-0.0225703		FZD1	-0.0161794
AC055720.1	-0.00361537		RRP36	-0.00633591		CCDC178	-0.0225728		AL133299.1	-0.0161798
FOXE1	-0.00361615		IGFBP2	-0.00633892		OR2L8	-0.0225734		TAS2R43	-0.0161801
CHI3L2	-0.00361622		AC246793.1	-0.00633977		TRAK2	-0.0225884		NR2F1	-0.0161802
AC018618.1	-0.0036171		CRYBA4	-0.00633977		AC087683.2	-0.0225976		EMILIN2	-0.0161818
NHLH2	-0.00361831		TM4SF19-AS1	-0.00634288		GUSB	-0.0226017		CNPPD1	-0.0161838
CALHM3	-0.0036203		IL21R-AS1	-0.00634938		ACACB	-0.0226044		AC018653.1	-0.0161855
LINC01320	-0.00362059		AP005131.3	-0.00635104		LINC01271	-0.0226048		AC079340.1	-0.0161909
ITGA6-AS1	-0.00362127		STX17-AS1	-0.00636551		AC103987.2	-0.0226051		AC131159.1	-0.0161909
PDPR	-0.00362175		TRHR	-0.00636868		ALG5	-0.0226082		LINC01956	-0.0161972
AL353593.1	-0.00362222		TNKS2-AS1	-0.00637887		IGF1R	-0.0226087		RAD21L1	-0.0161992
NKIRAS1	-0.00362326		ERFL	-0.00638003		AC243960.1	-0.0226111		AP1S1	-0.0162017
AC114316.1	-0.00362398		AL355310.2	-0.00638314		LINC01616	-0.0226117		MED31	-0.0162117
AL359732.1	-0.00362457		AC090753.1	-0.00638314		FMR1-AS1	-0.0226224		AL022397.1	-0.0162122
OR2T8	-0.00362525		AC044839.1	-0.00638314		MRPS25	-0.0226234		TSPAN33	-0.0162136
AC104634.2	-0.00362541		FP565260.5	-0.0063887		AC131159.2	-0.0226237		AC021739.3	-0.016219
AC023136.1	-0.00362614		MYH6	-0.00639333		PLSCR4	-0.0226354		HOXA5	-0.0162217
AL161893.1	-0.00362731		AC027335.1	-0.0063976		AL359091.5	-0.0226359		AC092902.4	-0.0162265
LINC01571	-0.00362735		FOLR3	-0.0063976		AL590302.2	-0.0226441		AC116667.1	-0.0162299
MAPK12	-0.00362828		SCML2	-0.0063977		SNAPC1	-0.0226472		TRIM29	-0.0162307
RIC3-DT	-0.00362947		SLC66A1	-0.00639811		ATP5F1C	-0.0226531		AL356652.1	-0.0162307
AC145350.2	-0.00363091		AC107463.1	-0.00640016		LINC00870	-0.0226554		OMA1	-0.0162372
AL357513.1	-0.00363173		AC090229.1	-0.00640478		FARSB	-0.0226645		USP9Y	-0.0162418
EGLN3	-0.00363259		HBG2	-0.00640672		RBM48	-0.0226651		CYP2A7	-0.0162433
AC063977.6	-0.00363282		AL591463.1	-0.00641205		FAM87B	-0.0226691		NTNG2	-0.0162457
ARHGEF40	-0.00363365		LINC02496	-0.00641205		NEK2	-0.0226691		SLC1A6	-0.0162458
PHKA1	-0.00363386		AC006062.1	-0.00641205		CCDC195	-0.0226691		TNFSF18	-0.016246
INPP5J	-0.00363423		XRCC2	-0.00641704		AC108467.1	-0.0226691		ABI2	-0.0162461
BPGM	-0.00363537		AL133551.1	-0.00642252		AC005034.6	-0.022674		SPTSSB	-0.016248
ALDH4A1	-0.00363569		EFNB1	-0.0064226		RPS23	-0.0226748		RSF1-IT1	-0.016249
ZBTB10	-0.00363602		GGA2	-0.0064256		TMEM35A	-0.0226753		AL162385.2	-0.0162502
AC092755.1	-0.00363807		LINC02313	-0.00642705		CNTNAP5	-0.0226827		AC068658.1	-0.0162533
AC104109.2	-0.00363809		SCART1	-0.0064277		LINC02044	-0.0226931		KIAA1143	-0.0162602
FBXO8	-0.00363836		AP000873.2	-0.00642802		HCN2	-0.0227022		POLI	-0.0162639
AL445288.1	-0.0036397		AL391095.1	-0.00642968		ST7	-0.0227044		AC011507.1	-0.0162681
AC073115.2	-0.00363976		PRB2	-0.00644137		EPPK1	-0.0227067		AL031658.2	-0.0162704
LINC02096	-0.00364152		AL731577.1	-0.00644357		ZNF785	-0.0227113		ECHDC3	-0.0162742
AP005328.1	-0.00364212		ZMIZ1	-0.00644643		TBC1D2B	-0.0227192		GFOD1	-0.0162749
AP003969.1	-0.00364307		AK7	-0.00644991		AL355810.1	-0.022721		AC141586.3	-0.0162755
ZNF274	-0.00364311		AL023806.4	-0.00645483		B3GALNT2	-0.022727		PSMC6	-0.0162755
AC097375.4	-0.00364362		AC073263.2	-0.00645783		AC010531.4	-0.0227456		FRG1-DT	-0.0162758
HSPA12A	-0.00364456		PRKCQ	-0.00646555		ZNF417	-0.0227477		GPR34	-0.0162823
AC022387.2	-0.00364539		RCAN2	-0.00646612		AL162727.2	-0.0227515		ABCA10	-0.0162834
CATIP-AS1	-0.00364578		ANKRD29	-0.00647533		AL356481.1	-0.0227522		AL450344.1	-0.0162837
SLFN13	-0.00364623		AC019294.2	-0.00647545		FZD10	-0.0227535		IMMT	-0.0162902
ACSS1	-0.00364851		CLRN1-AS1	-0.00647632		AC127024.5	-0.022763		AL592156.2	-0.0162917
CARD18	-0.00365012		PCAT7	-0.00648603		FAM222A	-0.0227661		AL109824.1	-0.0162925
AC093802.1	-0.003652		BMP5	-0.00649006		FAM171A2	-0.0227683		AL157911.1	-0.0162936
AC053513.2	-0.00365224		KCNG3	-0.00649013		FBRSL1	-0.0227762		DOCK7	-0.0162949
MCM3	-0.00365774		C2CD4D	-0.00649215		VPS33B-DT	-0.0227841		NLRX1	-0.0162957
VPS37C	-0.00365854		AC023813.3	-0.00649661		AC005837.1	-0.022786		AC126768.1	-0.0162958
AL358473.2	-0.00365865		LINC00449	-0.00649918		C12orf76	-0.0227943		LINC01872	-0.0162969
AC243967.2	-0.00366033		EBF2	-0.00650219		CYSRT1	-0.0227969		AL162724.1	-0.0163026
PLA2G15	-0.0036608		TRDN-AS1	-0.00650319		AC016074.2	-0.0228008		DTX1	-0.016305
AL590062.1	-0.00366204		LINC00630	-0.00650415		ANGPT4	-0.0228022		ABCA5	-0.0163051
AC023908.1	-0.00366244		ZNF628	-0.0065057		LINC01234	-0.0228043		LINC01982	-0.0163067
CNTN4	-0.00366585		Z98749.1	-0.00650706		AL110505.1	-0.0228086		AL162456.1	-0.0163102
AC009597.1	-0.00366729		CSRP1	-0.00650824		AL390774.2	-0.0228104		DAGLA	-0.0163122
AC108935.1	-0.00366834		H1F0	-0.00650872		KIAA1191	-0.0228128		AC103808.4	-0.0163135
AC093639.1	-0.00366944		TNF	-0.00650892		TIMM13	-0.0228218		AC005609.1	-0.0163224
SCHLAP1	-0.00367162		ZNF205	-0.00651806		LINC00877	-0.0228239		AC003093.1	-0.0163225
AC078777.1	-0.00367416		ZNF107	-0.00652585		ELMOD2	-0.0228248		AC008429.3	-0.0163226
AC188617.1	-0.00367503		ATG10	-0.00652738		AVPR2	-0.0228289		ABITRAM	-0.0163237
AL157944.1	-0.00367672		AL031587.4	-0.00652926		AC018647.3	-0.0228302		AL499604.1	-0.0163244
RAB33B	-0.00367815		AL158151.3	-0.00652959		AL359233.1	-0.0228303		TRPM8	-0.0163272
AC010201.1	-0.00367937		AL445222.1	-0.00653479		RAD50	-0.0228327		MCHR1	-0.0163305
PAX5	-0.00368018		TMPO-AS1	-0.00653546		LRFN3	-0.0228341		CD24	-0.0163311
LINC02304	-0.00368251		DNMBP-AS1	-0.00653859		NDN	-0.0228361		CACNA1B	-0.0163318
AL078622.1	-0.00368266		LINC02595	-0.00654218		ZNF227	-0.0228405		AC069431.1	-0.0163325
CYTOR	-0.00368427		AC090809.1	-0.00654618		AC113133.1	-0.0228473		SLC1A3	-0.0163329
ICOSLG	-0.00368486		AC008496.2	-0.00655907		VPS29	-0.0228526		SEPTIN7	-0.0163358
LINC01526	-0.00368535		POU2F3	-0.00655987		NPIPB5	-0.0228535		AC068620.2	-0.0163362
AL590282.2	-0.00368603		HNRNPL	-0.00656209		LRRTM2	-0.022854		AC079298.2	-0.0163367
SOX21	-0.00368659		SLC12A5-AS1	-0.00656518		AC092803.1	-0.0228547		AC023830.1	-0.0163491
AL356277.3	-0.00368722		LINC00402	-0.00656787		AC007671.1	-0.0228558		ZSCAN30	-0.0163526
AL133299.1	-0.0036876		AC015912.3	-0.00657002		TTC23L	-0.0228565		DM1-AS	-0.0163632
OXA1L	-0.00368774		LTF	-0.00657109		UQCC1	-0.0228578		AC097518.2	-0.0163702
KY	-0.00368821		ID4	-0.00657123		CTDSPL2	-0.0228581		PRCC	-0.0163748
LINC02505	-0.00368849		COL23A1	-0.00657291		ZNF430	-0.0228587		TOLLIP	-0.0163756
CHRNB2	-0.00368885		AL031666.2	-0.00657554		GPRC6A	-0.0228609		NPM3	-0.0163766
AC079753.2	-0.00368928		AC053503.1	-0.00658041		AC027281.1	-0.0228609		HELLS	-0.016377
AL137024.1	-0.00369233		AL596188.1	-0.00658183		SDHB	-0.0228665		TRAM2-AS1	-0.0163785
AC016705.3	-0.00369236		COMMD10	-0.0065828		AL353704.2	-0.0228701		ZNF221	-0.016379
TDRD15	-0.00369497		CFAP54	-0.00658544		HDAC4-AS1	-0.0228725		CHD7	-0.0163873
AL355310.1	-0.00369597		CREB5	-0.00658915		MMS19	-0.0228728		CHD3	-0.0163889
AC108693.2	-0.0036963		SHC2	-0.00659343		ARHGEF1	-0.0228757		ENTPD8	-0.0163897
LINC01521	-0.00369633		AL110292.1	-0.00659951		RAMACL	-0.0228779		CUZD1	-0.0163916
AL592431.1	-0.00369705		AL360181.2	-0.00659953		KIRREL3-AS2	-0.0228796		FBXW9	-0.0163948
LINC02145	-0.00369914		AL158070.1	-0.00660003		AC006452.1	-0.0228873		AC064836.2	-0.0163989
SFTPD-AS1	-0.00370132		AC092111.2	-0.00660179		AC009152.3	-0.0228946		AC109630.1	-0.0163989
AC090578.1	-0.00370276		RSPO2	-0.00660326		E2F6	-0.0228999		AP000919.2	-0.0163992
AL354674.1	-0.00370277		NPLOC4	-0.00660447		AL161757.4	-0.0229011		AMBRA1	-0.0164036
RSF1-IT1	-0.00370445		AC083806.2	-0.00660806		AC008440.1	-0.0229023		CLEC2B	-0.0164062
AC011370.1	-0.00370455		AC235097.1	-0.00661446		AL355881.1	-0.0229035		LINC01355	-0.0164094
AC008780.1	-0.00370468		AL583810.2	-0.0066146		ZNF507	-0.0229062		TAF1C	-0.0164107
AC009275.1	-0.003705		LINC01562	-0.00661829		ALKBH3	-0.0229155		PLA2G1B	-0.0164111
Z82217.1	-0.0037072		AC127002.2	-0.00662298		HBA2	-0.0229184		CHRM1	-0.0164136
AL162727.2	-0.00370782		AC008505.1	-0.00663285		SH3RF3-AS1	-0.0229248		AC005753.3	-0.016417
AC084335.1	-0.0037095		AL356807.1	-0.00663668		AOAH-IT1	-0.0229248		AC103808.3	-0.0164196
AC022007.1	-0.0037116		AL021707.9	-0.00664127		AC007497.1	-0.0229248		AC010551.3	-0.01642
OR13C9	-0.00371167		ZNF726	-0.00664506		DUSP9	-0.0229326		AC023154.1	-0.0164206
AL731568.1	-0.00371357		ANKRD18B	-0.00664983		AC002553.1	-0.0229388		F12	-0.0164217
ZNF555	-0.00371435		AC107032.3	-0.00665784		CEP83-DT	-0.0229408		YOD1	-0.0164224
RSAD2	-0.00371653		AC011611.4	-0.00666134		AP004608.1	-0.0229416		ABCB1	-0.0164226
AC104688.1	-0.00371687		FO704657.1	-0.00666237		SLC45A1	-0.0229419		AC016710.1	-0.016433
AP002008.4	-0.00371708		SNCAIP	-0.00666771		AC103858.1	-0.0229438		AL157936.1	-0.0164332
BSN-AS1	-0.00372081		LINC02214	-0.00666848		MYBPHL	-0.0229465		STK4-AS1	-0.0164359
AC245052.7	-0.00372225		AL591468.1	-0.00666891		EEF1AKMT1	-0.0229511		CANX	-0.0164397
LINC01724	-0.00372304		SLC25A12	-0.00667238		FAT4	-0.0229635		MAP2	-0.0164468
AC018678.1	-0.00372309		DPP6	-0.00667314		AC100830.3	-0.0229637		ZNF648	-0.0164481
CD2BP2-DT	-0.0037238		AL133255.1	-0.0066785		AL355347.1	-0.0229685		CMC1	-0.0164486
LINC02753	-0.00372395		CDO1	-0.00668011		AC018695.2	-0.0229685		MVB12B	-0.0164507
ZNF667-AS1	-0.00372429		AC099791.4	-0.00668174		POLE4	-0.0229712		TMEM65	-0.0164541
KCNQ5-IT1	-0.00372515		PIGQ	-0.00668456		NKTR	-0.022983		HCN1	-0.0164606
FSTL3	-0.00372584		ELP1	-0.0066959		NHLRC4	-0.0229888		EIF2S1	-0.016465
LINC02188	-0.00372686		AC092378.1	-0.00669724		AC005703.2	-0.0229888		G0S2	-0.0164674
BEND5	-0.00372768		AC090125.1	-0.00669838		EEF2KMT	-0.0229936		CDH18-AS1	-0.0164693
AC046158.2	-0.00372784		HMGA2-AS1	-0.00670121		UBE2D1	-0.0229946		AC087379.1	-0.0164728
AL357075.3	-0.00372903		STARD7-AS1	-0.00670421		LINC02211	-0.0229974		AC006043.1	-0.0164766
GDPGP1	-0.00372917		AC136624.2	-0.00671124		AC005034.4	-0.0229991		TRPC7	-0.0164825
AC112482.2	-0.00373036		AC025572.1	-0.00671154		PSPN	-0.0230026		JAZF1-AS1	-0.0164931
AC008555.2	-0.0037364		AC127024.3	-0.00671286		LRP5L	-0.0230047		AC062004.1	-0.0164985
AL031058.1	-0.00373733		MRGPRX2	-0.00671567		INO80	-0.0230052		AL109810.2	-0.0164995
AL358333.1	-0.00373767		ZNF831	-0.00671588		IQCH-AS1	-0.0230083		AL390816.1	-0.0165004
LRRC3C	-0.0037397		ADRB1	-0.00672466		Z83844.2	-0.0230153		OLFML3	-0.0165012
AC011518.1	-0.00374018		OTUD7A	-0.00672644		KLRC3	-0.0230172		PHACTR2-AS1	-0.0165077
AC119150.1	-0.00374051		MECR	-0.00672646		QSER1	-0.023018		MFSD6	-0.0165096
AL121768.1	-0.00374104		HIST1H2AJ	-0.00672723		TRNP1	-0.0230182		IDNK	-0.01651
CLYBL-AS1	-0.0037447		ARHGAP30	-0.00674023		C1orf109	-0.0230183		RING1	-0.0165123
LINC01065	-0.00374476		RAPGEFL1	-0.00674811		AL161640.1	-0.0230208		SPTLC3	-0.0165128
Z98949.3	-0.00374593		LINC01483	-0.0067494		AP000459.1	-0.0230208		SPINK8	-0.0165137
LINC02587	-0.00374829		LINC00470	-0.00675341		AC026367.1	-0.023029		AC010624.2	-0.0165167
WNK2	-0.00374835		FCGR1B	-0.00675491		LINC02200	-0.0230327		LINC01934	-0.0165193
SPATA5	-0.0037486		ZNF45	-0.00675934		ZBTB38	-0.0230333		LINC00940	-0.016527
AL136964.1	-0.00374908		UBE2E2	-0.0067634		DENND2C	-0.0230345		MCPH1-AS1	-0.0165332
PTENP1-AS	-0.00374995		AC105339.3	-0.00677125		SAMD15	-0.0230376		AP000317.1	-0.0165336
AC007132.1	-0.0037515		ALDOC	-0.00677972		LOXHD1	-0.0230439		AC245519.2	-0.0165355
PROM2	-0.00375239		WDFY4	-0.0067811		RAG1	-0.0230483		AP003115.1	-0.0165355
LOR	-0.00375299		AC117465.1	-0.00678136		OCM	-0.0230526		AC035140.1	-0.0165377
TP53AIP1	-0.00375466		UEVLD	-0.00678145		AC007391.1	-0.0230527		MUC20	-0.0165431
APCDD1L	-0.00376339		ZFAND4	-0.00678647		AC008663.2	-0.0230527		AL590282.2	-0.016546
AP001107.3	-0.00376488		NME3	-0.00679052		AL031055.1	-0.0230527		AC022387.2	-0.0165472
AC022001.2	-0.00376537		AC008537.2	-0.00679257		AC092718.6	-0.0230575		AL133334.1	-0.0165487
AC011446.2	-0.00376545		AC008040.1	-0.00679475		SLC25A23	-0.0230602		TMEM14A	-0.0165516
C8orf34-AS1	-0.00376587		AC244502.3	-0.00680242		NXPE3	-0.0230633		SPIRE2	-0.0165524
AC005498.2	-0.00376646		GRAMD2A	-0.00680339		CCDC90B	-0.0230664		FDXACB1	-0.0165531
AC084757.3	-0.00376688		AC022167.1	-0.00680686		NFYB	-0.0230684		AP000897.1	-0.0165538
IGF2BP2-AS1	-0.00376841		AL589787.2	-0.00680749		SLCO2A1	-0.0230798		AC009159.3	-0.0165595
AL008635.1	-0.00376851		GLRA3	-0.00680923		ADCY4	-0.0230836		CPPED1	-0.0165625
AC211486.6	-0.00376937		TCTEX1D1	-0.00681146		TP53	-0.0230836		SF3B5	-0.0165632
LINC01179	-0.00377024		KCNC3	-0.00681637		ATP5PF	-0.0230911		CPSF4	-0.0165675
AL049869.2	-0.00377029		SPEG	-0.00681687		HIGD1C	-0.0230922		LINC02336	-0.0165722
ANP32E	-0.00377039		AL049649.1	-0.00681687		FARSA	-0.0230952		TAS2R14	-0.0165758
UBL4B	-0.00377043		DUXAP8	-0.00681844		AL139289.2	-0.0230958		AC103810.5	-0.0165774
TTLL10-AS1	-0.00377093		LINC01215	-0.00682748		AC096711.2	-0.0230993		NCF2	-0.0165831
MMP2-AS1	-0.00377157		AC069287.1	-0.00682808		FYCO1	-0.0231124		AL136305.1	-0.0165845
AC022634.2	-0.0037727		SMOX	-0.00683357		STARD4	-0.0231148		AC073130.1	-0.0165911
AP002761.2	-0.00377312		AC010422.7	-0.00683407		SLC18A1	-0.0231167		CRPPA-AS1	-0.0165945
FMO1	-0.00377365		AL807752.2	-0.00683489		AP003120.1	-0.0231167		LINC01753	-0.0165952
C10orf120	-0.00377379		AC010463.2	-0.00684579		AL031590.1	-0.0231167		RECQL	-0.0165962
AC090877.2	-0.0037739		AP000345.1	-0.00684579		ATRIP	-0.0231189		AC137579.2	-0.0166015
AC005005.4	-0.00377441		PLAGL1	-0.00685469		NSMCE1	-0.0231289		AL606807.1	-0.0166026
AL008721.1	-0.00377442		TTC12	-0.00686293		IKZF5	-0.0231443		RFWD3	-0.0166028
SLC22A31	-0.00377471		AC053527.2	-0.00687322		ZNF30	-0.0231483		GMEB1	-0.0166077
AC009878.2	-0.0037815		AC026412.3	-0.00687966		RECQL	-0.0231483		AC079298.3	-0.0166088
AC073091.4	-0.00378243		RPUSD1	-0.00688368		DPYSL5	-0.0231506		SRFBP1	-0.0166185
AC044810.2	-0.00378443		ASH1L	-0.00688432		BCO2	-0.0231533		ANKRD18A	-0.0166259
VRTN	-0.00378757		AC027128.1	-0.00688916		AC021739.5	-0.0231534		DUPD1	-0.0166283
AC008805.2	-0.00378758		AC096773.1	-0.00688916		VSIG10L	-0.0231546		BARX2	-0.0166283
AL356387.1	-0.00378809		SLC36A3	-0.00688916		GVQW2	-0.0231557		FBXO41	-0.0166299
AC090912.3	-0.00378838		U82671.1	-0.00688916		INSYN1-AS1	-0.0231724		AC021321.2	-0.0166306
WWTR1-IT1	-0.00378864		DPY19L4	-0.00688934		LRATD1	-0.0231759		OR52E4	-0.0166309
AP002840.1	-0.00378888		PCDHB14	-0.00689049		AP003778.1	-0.0231775		AC087620.1	-0.0166334
AC080013.4	-0.00378915		TMEM246	-0.0068977		AC244502.1	-0.0231824		ERV3-1	-0.0166336
AL008730.1	-0.00379034		GNRH2	-0.00691808		AP000866.6	-0.0231899		AC011773.2	-0.0166349
ZNF443	-0.00379039		DCUN1D3	-0.00691877		ZNRF1	-0.0231921		AC067852.3	-0.0166375
AC087276.2	-0.00379143		AC012494.2	-0.00691972		TBC1D3D	-0.0231964		PPP1R13B	-0.0166382
AC090503.2	-0.00379199		AL022322.2	-0.00692399		AC093525.7	-0.0231973		USP30-AS1	-0.0166393
AC021660.4	-0.0037926		GOLGA7B	-0.00692909		ZNF875	-0.023201		AL645944.2	-0.0166416
KIR2DL4	-0.00379322		LINC00486	-0.0069357		AFDN-DT	-0.0232025		AC011503.4	-0.0166416
XAGE2	-0.00379687		LCN12	-0.00694067		TM4SF20	-0.0232035		AC005840.2	-0.0166439
AC012645.1	-0.00379855		SIGLECL1	-0.00694454		SLC35E2A	-0.0232215		MARCO	-0.0166484
LINC01551	-0.00379916		ZNF235	-0.00694745		LINC01876	-0.0232265		OPA1-AS1	-0.0166487
AC078882.1	-0.00380221		TMEM141	-0.00695475		WASHC3	-0.023229		AC067750.1	-0.0166494
SGSM1	-0.00380347		LINC02575	-0.0069578		IRF8	-0.0232301		MARVELD2	-0.0166536
AC022211.1	-0.00380376		DNMBP	-0.00696076		LINC00923	-0.0232319		AC145098.1	-0.0166548
IRGM	-0.003805		PHYHD1	-0.00696151		CEACAM19	-0.0232337		AL162717.1	-0.0166548
AC009119.2	-0.00380532		AC109809.1	-0.00696877		AC012184.3	-0.0232445		LINC02178	-0.0166548
RERGL	-0.00380596		AC069029.1	-0.00697001		AC105398.1	-0.0232505		AC010618.2	-0.0166558
TAB3-AS1	-0.0038073		DKK3	-0.0069709		ADAM8	-0.023254		NT5C1B	-0.0166568
LINC02097	-0.00380747		HAS1	-0.00697591		ERN1	-0.0232634		AL157396.1	-0.0166607
LINC02238	-0.00380768		AC114401.1	-0.00697753		LINC00571	-0.0232735		RTP4	-0.0166658
NKX2-2-AS1	-0.00381075		AC087482.1	-0.00697863		LINC02466	-0.0232737		PIGR	-0.0166681
AC078864.1	-0.00381248		AC119800.1	-0.00697984		LINC02316	-0.023276		FTSJ3	-0.0166791
AC007349.3	-0.00381316		PRICKLE2-AS3	-0.00699037		OAS2	-0.0232778		AC078865.1	-0.0166813
AC016999.1	-0.00381417		AL034349.1	-0.00699037		LINC02026	-0.0232839		LPA	-0.016686
GOLGA6D	-0.00381437		AC020763.1	-0.00699037		AC011416.3	-0.0232848		C4orf51	-0.0166893
ZCCHC23	-0.00381823		AL391097.1	-0.00699037		ABHD16A	-0.0232862		OR2AG2	-0.0166933
SPDYE8P	-0.00381826		NYNRIN	-0.00699907		OCLN	-0.0232914		LINC02299	-0.0166937
MCM10	-0.00381992		FGFBP3	-0.00699977		MYLIP	-0.0232927		AL022329.2	-0.0167025
C19orf54	-0.00381994		KCNAB1	-0.00700048		SLC17A8	-0.0232944		LY96	-0.0167033
CCDC105	-0.0038208		OPLAH	-0.007003		SHCBP1L	-0.0232976		AC022140.1	-0.0167078
MMP26	-0.00382271		AC002044.1	-0.00700309		CUL1	-0.0233009		NOX3	-0.0167078
AC004946.2	-0.00382377		CFAP58	-0.00700345		AL445928.2	-0.0233093		AC130343.2	-0.0167078
RAB44	-0.00382393		AC079148.3	-0.00701459		FBP1	-0.0233187		AL121972.1	-0.0167083
TINAGL1	-0.0038242		AC025627.1	-0.0070184		TFAP2A-AS2	-0.0233236		DMRT2	-0.0167088
AC079203.2	-0.00382527		BEAN1	-0.00701883		AC092111.1	-0.0233242		AC027307.3	-0.016717
AL136501.1	-0.00382588		AC025822.1	-0.00702168		AC006504.7	-0.0233245		CDK20	-0.0167181
AC130371.1	-0.00382669		Z95114.4	-0.00703374		AC098679.6	-0.0233285		HDDC2	-0.0167188
ENTPD4	-0.00382811		RGS7	-0.00703592		DUS2	-0.0233328		SEMA7A	-0.0167204
LINC00924	-0.00382822		F8A3	-0.00703672		AC020594.1	-0.0233395		F9	-0.0167211
CYB5D1	-0.00382852		LINC01786	-0.00704104		AC008972.2	-0.0233405		PTCD2	-0.0167285
ERVH-1	-0.00382988		LRTM1	-0.00704226		AC010291.1	-0.0233405		AC025470.2	-0.0167343
AC098483.1	-0.00383061		AC006972.1	-0.0070445		LINC01077	-0.0233405		CST7	-0.0167345
MARK2	-0.00383068		ZNF79	-0.00704499		AL161753.1	-0.0233405		AL160171.1	-0.0167374
C1orf195	-0.00383101		AC008555.2	-0.0070482		PKD1L1	-0.0233472		KCNMB3	-0.0167375
CNGA3	-0.00383344		ST8SIA3	-0.00705886		YIPF3	-0.02335		TRAM1	-0.0167383
TNFRSF18	-0.00383381		AC008592.1	-0.00705921		SETD1A	-0.0233587		LINC02207	-0.0167387
AC104463.2	-0.00383397		TTC39A-AS1	-0.00706266		STRIP1	-0.0233665		NOLC1	-0.0167421
LINC02487	-0.00383864		BEND4	-0.00706266		ZNF569	-0.0233687		AL008718.3	-0.0167476
AC004775.1	-0.00384203		LINC02255	-0.00706266		FABP2	-0.0233725		AL353704.1	-0.0167502
CCDC28A	-0.0038423		ADPGK	-0.00706518		AC127540.1	-0.0233731		NAALADL2-AS2	-0.0167535
AC073593.2	-0.00384327		FBXO27	-0.00707287		AL121992.1	-0.0233794		ALDH1L2	-0.0167547
AC105053.1	-0.00384369		AL365226.2	-0.00707966		AC006296.1	-0.0233817		AL359636.2	-0.0167565
NUCB1-AS1	-0.00384512		EME1	-0.00708298		SELENOO	-0.0233836		NLGN4Y-AS1	-0.0167565
THBS1	-0.00384612		AP002387.2	-0.00708434		AC112219.2	-0.0233878		AC016644.1	-0.016762
ZC3HAV1L	-0.00384651		AP002833.2	-0.00708699		TBC1D17	-0.0233925		ODC1-DT	-0.0167774
AL135818.3	-0.00384658		AC232271.2	-0.0070989		LMO7	-0.0233958		AC110620.2	-0.0167813
AL592078.1	-0.00384739		AL133346.1	-0.00710256		BTN3A3	-0.0233973		AC091946.1	-0.0167821
AC007279.2	-0.00384893		GPR21	-0.00710603		ANKRD2	-0.023398		TDP2	-0.0167859
OSTN-AS1	-0.00384955		LINC01933	-0.0071094		AC022762.2	-0.0233985		HBEGF	-0.0167861
AC091564.4	-0.00385089		AL590822.2	-0.00710966		AC131094.1	-0.0234044		LINC02351	-0.0167874
KLHL30	-0.00385736		TUBB3	-0.00711516		LINC00452	-0.0234044		AC010343.3	-0.0167886
TIE1	-0.00385865		AC005498.1	-0.00711835		AC005614.1	-0.0234044		AL031666.3	-0.0167891
NFE4	-0.00385896		H1FX-AS1	-0.00712106		AC016885.2	-0.0234064		DDX46	-0.0167959
SMC1B	-0.00385931		AL590004.3	-0.00712201		TOB1-AS1	-0.023411		CDK1	-0.0167969
FP325332.1	-0.00386062		SLC46A3	-0.00712356		TERF1	-0.0234181		ADCY9	-0.0167995
AC113349.2	-0.00386176		SMIM7	-0.00712531		AC096759.1	-0.0234183		SERTM1	-0.0168006
AL445493.2	-0.00386349		GPAT2	-0.00712601		LINC01204	-0.0234226		RAP1A	-0.0168031
SMCP	-0.0038649		AP001160.3	-0.00712635		COG4	-0.0234253		SLC7A14	-0.0168055
AC087175.1	-0.00386655		FLYWCH2	-0.00713203		TMED7	-0.0234258		HPF1	-0.0168071
AL356747.1	-0.0038681		CRYBB2	-0.00715185		MAP3K3	-0.0234298		TMEM212-AS1	-0.0168078
AL353804.2	-0.00386946		AL360091.1	-0.00715295		CDA	-0.0234307		NTPCR	-0.0168112
AC011479.3	-0.00387094		RNF144A-AS1	-0.00715814		AL121749.1	-0.0234364		NOP53	-0.0168118
AC106736.1	-0.00387235		AC055854.1	-0.00716228		AP006621.1	-0.0234364		HAL	-0.0168131
AC010468.2	-0.00387438		AC025437.4	-0.0071648		AC012555.1	-0.0234364		LINC02633	-0.0168139
IGSF11-AS1	-0.00387522		PLA2G4B	-0.00716496		AC009021.1	-0.0234364		BRD4	-0.0168211
OR8K1	-0.00387616		AC092608.1	-0.00716501		FAM136A	-0.0234391		EIF3E	-0.0168217
PDCD1	-0.0038783		PDCL	-0.00717235		LINC01186	-0.0234442		CCDC115	-0.0168226
LINC01349	-0.00387836		LDHAL6A	-0.00717367		DENND1A	-0.0234532		ALS2CL	-0.0168245
AC253572.1	-0.00388079		SLC7A11-AS1	-0.00717528		TPRN	-0.0234627		TLN2	-0.0168295
AL034550.1	-0.00388094		LINC01081	-0.00717847		AC087612.1	-0.0234634		TMEM126A	-0.01683
AL022334.2	-0.00388203		DNAJC16	-0.00718399		CRISP1	-0.0234662		AC136604.3	-0.0168312
EMILIN3	-0.00388218		BVES-AS1	-0.00719156		ABHD18	-0.0234665		ATP5PB	-0.0168333
AC010387.2	-0.00388221		AC011337.1	-0.00720316		RFPL2	-0.0234712		AC044798.3	-0.0168367
AC100791.3	-0.00388365		ATP7A	-0.00720373		LINC02373	-0.0234748		XRCC5	-0.0168426
AL139317.3	-0.00388667		AC023469.1	-0.00720724		AF111169.3	-0.0234835		IDH3G	-0.0168482
DBN1	-0.00388812		AC009163.6	-0.00720724		AQP8	-0.0234896		AC078777.1	-0.0168482
AC093534.2	-0.00388821		AC004854.2	-0.00720974		DUPD1	-0.0234972		KIAA1191	-0.0168492
AL451164.1	-0.00388862		OR9A2	-0.00721473		AC104758.5	-0.0235004		AC242426.2	-0.0168593
TGFA-IT1	-0.00389001		SPIN4-AS1	-0.00722046		CST9	-0.0235004		AC098851.1	-0.0168611
BEAN1-AS1	-0.00389013		SCP2	-0.00722702		AP001033.1	-0.0235014		EIF5A	-0.0168659
AC107973.1	-0.00389063		CCDC142	-0.0072303		AL157834.1	-0.0235075		TTN	-0.0168738
NECTIN4	-0.00389196		TRIM58	-0.00723544		TPTE2	-0.0235088		FLVCR1-DT	-0.0168746
ABCG2	-0.00389318		AC068506.1	-0.00723754		FBXL3	-0.0235107		Z99289.2	-0.0168755
MLIP-AS1	-0.00389428		COX7A1	-0.00724349		VPS9D1-AS1	-0.023522		AC022400.4	-0.0168773
AC008655.1	-0.00389546		AL022328.2	-0.00724648		PWP1	-0.0235294		CLEC4F	-0.0168802
AGBL2	-0.0038955		RNF222	-0.0072466		EPS8L1	-0.0235323		IGSF10	-0.0168844
AC008738.3	-0.00389583		AL031716.1	-0.00725277		GBX2	-0.0235354		LINC02826	-0.0168848
TCF15	-0.00389747		PPP1R3C	-0.0072538		AL354793.1	-0.0235445		IGSF5	-0.0168884
AC108457.1	-0.00389774		AC122697.1	-0.00725605		GRTP1	-0.0235464		FOXO3B	-0.0168895
FOXS1	-0.00389801		ORC1	-0.00725681		ACAA2	-0.0235497		AC009118.1	-0.0169005
LINC02308	-0.00389978		PPWD1	-0.00726052		ASPG	-0.0235514		AC079226.2	-0.0169012
AC013643.2	-0.00390069		PTPRH	-0.00726401		PCDH15	-0.0235609		AC002056.2	-0.0169031
AL731661.1	-0.00390265		PNMA8C	-0.00726491		AL138686.1	-0.0235626		DENND2C	-0.0169044
AP001066.1	-0.00390278		C5orf67	-0.00726501		AC007786.4	-0.0235643		TYSND1	-0.0169074
AC024558.2	-0.00390384		AL663074.1	-0.00726507		AC008738.4	-0.0235683		LINC01182	-0.0169098
AC015853.3	-0.00390644		CDK19	-0.00727635		MGLL	-0.0235696		HMGB4	-0.0169199
LINC00092	-0.00390664		LINC00866	-0.00727953		ITGB2-AS1	-0.0235735		CASC16	-0.01692
AC008474.1	-0.003907		AL359538.3	-0.00727953		PARTICL	-0.0235757		AC009303.2	-0.016921
CDKN2AIPNL	-0.00390718		GAL3ST3	-0.00728197		AC133540.1	-0.0235775		AC012511.1	-0.0169266
KDM5D	-0.0039072		LMF2	-0.00728823		SLC37A2	-0.0235785		AC068985.1	-0.0169268
LINC02791	-0.00390812		RECQL5	-0.00729019		HIST1H2BG	-0.0235785		AL359697.1	-0.0169287
TRIM75P	-0.00390836		AC068898.2	-0.00729054		ASCL2	-0.0235796		ORMDL3	-0.0169294
PATE3	-0.00390842		AL596087.2	-0.00729273		SNX6	-0.0235838		SPCS1	-0.0169369
GABRB3	-0.00390984		TRPC4AP	-0.0072928		LINC00334	-0.0235874		SLC2A1-AS1	-0.0169399
LYZL4	-0.00391255		Z84484.1	-0.00729398		FAM229B	-0.0235895		LINC02759	-0.0169407
AC092435.1	-0.00391265		AP003393.1	-0.00729718		ACOT8	-0.0235927		AL132709.7	-0.0169411
AC091133.4	-0.00391283		AP002856.2	-0.00730039		LINC01964	-0.0235963		SNIP1	-0.0169472
PABPC1L2B	-0.00391339		TTC14	-0.00730355		LINC02358	-0.0235963		AC008115.2	-0.016949
BBS7	-0.00391571		Z84486.1	-0.00730844		AC111194.1	-0.0235963		LRRC58	-0.01695
LINC00266-4P	-0.00391617		PTPRD	-0.00731108		AC006333.1	-0.0235963		AC005908.3	-0.0169532
ZNF837	-0.00391621		AVPI1	-0.00731197		OR4B1	-0.0235963		AC132825.3	-0.0169568
HTR6	-0.00391801		AC004223.2	-0.00731393		OOSP1	-0.0235963		AC114401.1	-0.0169587
ANO3-AS1	-0.00391963		GABRA4	-0.00731428		OOSP4A	-0.0235963		AC147651.2	-0.0169599
AL121956.6	-0.00391989		CENPI	-0.00731767		AL109806.2	-0.0235963		AC010519.1	-0.0169658
TNFRSF13B	-0.00392085		PCDH1	-0.00731808		NDUFS5	-0.0235978		PAQR7	-0.0169659
AL591167.1	-0.00392192		CA3	-0.00731882		DNAAF2	-0.0235986		AC000058.1	-0.0169732
LINC00681	-0.00392233		APOA1-AS	-0.00732697		INMT	-0.0236008		AP003785.1	-0.0169783
AC073569.3	-0.00392314		MED16	-0.00732709		AC108667.2	-0.0236041		FAM168B	-0.0169824
DONSON	-0.0039234		AP006284.1	-0.00732823		AC138207.7	-0.0236058		NUP214	-0.0169919
GTF2H4	-0.00392376		RAB3C	-0.00732848		RTEL1	-0.0236059		SLC66A1	-0.0169925
AL353581.1	-0.00392529		MCAM	-0.00732917		ARMC10	-0.0236066		AL157829.1	-0.0169958
TAS2R3	-0.00392532		LINC01445	-0.00733053		FGFBP2	-0.0236115		AC010327.7	-0.0170049
AC090206.1	-0.00392593		STC2	-0.00733337		AC021028.1	-0.0236131		ZNF728	-0.0170158
AC013564.1	-0.00392705		AC000065.2	-0.00733689		NAA15	-0.023615		FP326651.1	-0.0170168
AC034154.1	-0.00392715		AC096631.1	-0.00733736		AC093627.5	-0.0236179		THRB-IT1	-0.0170197
AL121829.1	-0.00392839		AL162419.1	-0.00733736		AC010503.1	-0.023618		ZNF330	-0.0170279
LYZL6	-0.00392868		SERPINB5	-0.00733736		LINC02056	-0.0236207		NDST1-AS1	-0.0170316
CLCA1	-0.00392887		AC004554.2	-0.00733764		AC108488.3	-0.0236229		STAMBP	-0.0170378
AL359208.1	-0.00393003		SLITRK4	-0.00734288		GPR137B	-0.0236274		AL035701.1	-0.0170438
EPHA1	-0.00393049		HIST1H3C	-0.0073448		MMRN1	-0.0236289		AC078828.1	-0.0170484
AL139393.1	-0.00393055		KPNA7	-0.00734654		CNNM4	-0.0236307		AC067852.5	-0.0170506
ROS1	-0.00393129		AC100800.1	-0.00734902		DDX28	-0.0236391		ZNF441	-0.0170521
AC004066.2	-0.00393205		PGBD1	-0.00735087		GABRG2	-0.0236425		LINC01136	-0.0170523
AC114954.1	-0.00393625		LINC02415	-0.00735181		AC131009.3	-0.0236455		WDR55	-0.0170524
BX470209.1	-0.00393664		ACBD5	-0.00735182		TMEM252-DT	-0.0236526		VTCN1	-0.0170525
ARHGAP26-AS1	-0.00393904		CPEB1	-0.00735773		AC064836.2	-0.0236596		AL353596.1	-0.0170619
UGT2B4	-0.00393931		ERMARD	-0.00735881		IL21	-0.0236602		FGF14-IT1	-0.0170619
GLIS3-AS1	-0.0039396		S100A16	-0.00736354		AP001207.3	-0.0236602		PRSS37	-0.0170649
OR4D9	-0.00393995		B3GNT6	-0.00736391		AC009102.2	-0.0236602		INTU	-0.0170686
AC073912.1	-0.00394034		AC007036.3	-0.0073664		NT5C3B	-0.0236629		DNAH1	-0.0170701
TBX18	-0.00394063		DOCK9-AS1	-0.00736688		AC008505.1	-0.0236662		SHF	-0.0170724
NTSR1	-0.00394119		AC079949.2	-0.00736749		AC092123.1	-0.0236668		AC023906.5	-0.0170747
AC010864.1	-0.00394251		C12orf65	-0.0073688		AL121790.1	-0.0236702		NME6	-0.0170751
AMBP	-0.00394413		NUP62CL	-0.00737007		AC092171.1	-0.0236718		PPP1R12C	-0.0170766
L34079.3	-0.00394451		POF1B	-0.0073704		PKN1	-0.0236856		ARFGEF2	-0.017078
AL390719.2	-0.00394522		BX293535.1	-0.00737386		SUPT20H	-0.0236868		PPP4R4	-0.0170784
TCL1B	-0.00394543		AC021660.2	-0.00737447		AC023509.2	-0.0236886		AC092332.1	-0.0170794
HES4	-0.00394658		HSD17B6	-0.00737645		AC008571.2	-0.0236968		RRAD	-0.0170804
TUSC7	-0.00394764		AP000569.1	-0.00737921		LINC02762	-0.0236988		KCTD1	-0.0170822
TRAT1	-0.0039484		LINC02286	-0.00737999		OSCAR	-0.023708		AL121762.2	-0.017084
AL157392.2	-0.0039486		DHDDS	-0.00738025		PPFIA3	-0.0237218		AP3M1	-0.0170854
AL034405.1	-0.00394987		EIF3J-DT	-0.0073857		LINC00672	-0.0237238		MYBPC3	-0.0170881
AC131953.1	-0.0039501		AC078785.1	-0.00739466		AC092800.1	-0.0237242		AC002407.1	-0.0170895
AC011306.1	-0.00395033		AL122058.1	-0.00739519		AC011446.1	-0.0237242		AC079763.1	-0.0170922
AC067930.8	-0.00395034		AC027801.4	-0.00739762		LINC01233	-0.0237242		DCAF6	-0.0170933
AC009396.3	-0.00395115		LINC01802	-0.00739859		MCF2	-0.0237268		RNF166	-0.0170973
LINC01704	-0.00395493		BEX3	-0.00740241		RAB30-DT	-0.0237287		AC090409.2	-0.0171029
IRX6	-0.0039563		COL12A1	-0.00740965		MCM4	-0.0237298		KCNB1	-0.017106
ARHGAP18	-0.00395777		TMEM47	-0.00741549		SLC35E4	-0.0237337		GNL1	-0.017106
AP001381.1	-0.00395842		LRRC63	-0.00741555		NUDT1	-0.0237364		NTHL1	-0.017113
AL133477.2	-0.00395917		ZNF879	-0.00741925		MTRES1	-0.0237467		EME2	-0.0171191
GNRHR	-0.00396146		SCN2B	-0.00742099		CAPN10-DT	-0.0237521		TNPO3	-0.0171268
AC005208.1	-0.00396384		LINC01111	-0.00742558		FAM138B	-0.0237557		PITRM1-AS1	-0.0171269
ZWINT	-0.00396419		TTC21B-AS1	-0.00742588		MBD4	-0.023767		AP002495.1	-0.0171284
AL162741.1	-0.00396479		MYCBP2-AS2	-0.00742601		Z99289.1	-0.0237806		AC112250.2	-0.017132
ARL3	-0.00396562		AC016245.2	-0.00742797		NCF2	-0.0237842		AC010719.1	-0.017132
MLXIP	-0.00396787		ACSS2	-0.00742834		AC004830.2	-0.0237858		OR10H1	-0.017132
AL356234.2	-0.00397052		AC005586.1	-0.00743123		AC091685.1	-0.0237881		AC008991.1	-0.017132
TMEM253	-0.00397095		BCL2L13	-0.00743268		AC090735.1	-0.0237881		AL049870.3	-0.0171371
CLDN5	-0.00397116		ARRDC1	-0.00743587		AL158211.4	-0.0237881		AL158167.1	-0.0171442
UNC50	-0.00397253		AL121749.2	-0.00744403		AC021506.1	-0.0237881		NOSTRIN	-0.0171469
SHLD3	-0.00397698		AC032044.1	-0.00744596		PEX2	-0.0237926		ANXA11	-0.0171505
IL17F	-0.00397833		AL121894.1	-0.00744792		ARL11	-0.0237927		MDH1	-0.0171506
AL356740.3	-0.0039794		AC078882.1	-0.00745302		FBXW4	-0.0238046		RAMP3	-0.0171522
MFAP5	-0.00398263		AL450327.1	-0.00745302		AL157413.1	-0.0238048		CLEC9A	-0.017154
CDK10	-0.00398549		SMIM10L2A	-0.00745652		FEM1A	-0.0238117		CSRNP1	-0.017167
MASP1	-0.00398605		AC110751.1	-0.00746033		MMP20	-0.0238158		LINC01185	-0.0171673
DRAM1	-0.00398615		HMGN2	-0.00746548		AC053527.2	-0.0238262		SGMS2	-0.0171695
AC008443.4	-0.00398944		AL133334.1	-0.00746658		SPICE1	-0.0238281		AL136537.1	-0.0171718
AL137798.1	-0.00398959		FAM226B	-0.00746748		AL391839.3	-0.0238324		AP001893.3	-0.0171724
AC022001.3	-0.00399007		AC105389.3	-0.00747152		AC009630.2	-0.0238325		AC008915.2	-0.0171763
AL137779.1	-0.00399097		AC004160.1	-0.00747316		SLC35F4	-0.0238409		AL109933.5	-0.0171771
AC010680.4	-0.00399245		AC018410.2	-0.00747789		LINC01692	-0.0238492		IL20RA	-0.0171786
GDF2	-0.00399293		AC129507.2	-0.00747928		AC114489.1	-0.0238521		AC021504.1	-0.0171792
AC009107.1	-0.00399325		GRM7-AS1	-0.00748147		EHD4-AS1	-0.0238521		AL022329.1	-0.0171928
JPH1	-0.00399522		AC007391.3	-0.00748194		CDK18	-0.0238536		TMEM70	-0.0171978
LAMA5-AS1	-0.003996		SLCO4C1	-0.00748194		AC136475.4	-0.0238567		AC016903.2	-0.0171983
UGT1A8	-0.00399613		AL121935.1	-0.00748194		SLC27A6	-0.0238571		AC002351.1	-0.0172025
ABO	-0.00399623		C11orf91	-0.00748194		SECISBP2L	-0.0238648		Z93930.2	-0.0172055
WDTC1	-0.00399689		FUT3	-0.00748368		AC079848.2	-0.0238663		ACTR3	-0.0172172
AL596442.1	-0.00399771		AL049828.2	-0.00748491		PPOX	-0.0238681		DAXX	-0.017231
AC090572.3	-0.00399822		DPT	-0.00749057		ACSM3	-0.0238848		ZNF664	-0.0172334
NBL1	-0.00399959		AL359915.1	-0.00749173		SUGP2	-0.0238912		POLM	-0.0172348
CHRNB3	-0.00400243		AP001360.1	-0.00749808		WDR25	-0.0238938		LINC01744	-0.0172368
OTOP3	-0.00400592		SCCPDH	-0.00750826		CEP97	-0.023904		AP001172.2	-0.0172379
CCR5AS	-0.00400619		MST1R	-0.00751898		SPDYE2	-0.0239092		AC023905.1	-0.0172436
LINC01213	-0.00400708		PROM1	-0.00751952		ZBED8	-0.0239097		TAP2	-0.0172508
LINC00355	-0.00400809		FAM72C	-0.00752054		AL445242.1	-0.0239116		AC121342.1	-0.0172544
HAUS2	-0.0040095		ANO3	-0.00752635		TRMT1L	-0.0239117		PREPL	-0.0172551
LINC02412	-0.00401		AC087239.1	-0.00753112		UNC93A	-0.023916		ZNF546	-0.0172629
HLA-DQB2	-0.00401012		AC027338.1	-0.00754064		AL034348.1	-0.0239238		APOC1	-0.0172665
ACER1	-0.00401204		AC023302.1	-0.00754216		GMPS	-0.0239271		CNNM4	-0.0172703
KISS1	-0.00401303		CHST10	-0.00754797		SWSAP1	-0.0239276		LINC02277	-0.0172733
CFC1	-0.00401357		WDFY3-AS2	-0.00754808		CHMP5	-0.0239278		AC018450.1	-0.0172802
AL357079.2	-0.00401625		CD70	-0.00754854		CNOT6L	-0.0239435		TDRKH-AS1	-0.0172817
DEFB108B	-0.00401722		APH1A	-0.00754949		AC103706.1	-0.0239467		AL117344.2	-0.0172822
TTC21B-AS1	-0.00401765		UNC79	-0.00755106		CYB5B	-0.0239497		AL139042.1	-0.0172841
AC027584.1	-0.00401787		LINC02426	-0.00755689		LRP5	-0.0239539		AC007220.1	-0.0172892
LINC02413	-0.00401796		AL357558.3	-0.00755871		ATP5PO	-0.023954		LINC00922	-0.0172905
AL031056.1	-0.00401828		PAK3	-0.0075597		GCSAML	-0.0239551		AL139289.1	-0.0172911
LINC00507	-0.00402003		NFIX	-0.00755973		CMPK2	-0.0239648		AC026358.1	-0.0172931
AL162458.1	-0.0040207		GOT1	-0.00756197		AC121757.1	-0.0239695		AC015726.1	-0.017301
RDH12	-0.00402085		SCARB1	-0.00756275		CXCL12	-0.0239735		AL049594.1	-0.0173027
AP003557.1	-0.00402091		AP000845.1	-0.00756297		ANAPC10	-0.0239869		AL513185.1	-0.0173043
LINC02354	-0.00402203		AL645728.1	-0.00756596		CU638689.5	-0.0239917		MREG	-0.0173052
ANGPTL4	-0.00402224		AC010531.3	-0.00757103		NDRG3	-0.023994		MTMR6	-0.017307
AL138963.1	-0.00402382		C20orf144	-0.00757631		ZKSCAN7-AS1	-0.0240011		ETV7	-0.0173082
AC006041.1	-0.00402645		CX3CL1	-0.00757995		AC006566.1	-0.024008		STT3A	-0.0173083
AC079988.1	-0.00402817		AC107373.1	-0.00758083		ZFR2	-0.0240117		SHROOM4	-0.0173125
AC027228.1	-0.00402885		STUM	-0.00758314		OR2AK2	-0.0240119		SLC37A1	-0.0173134
RPL39L	-0.0040302		CCR7	-0.00758314		AC097501.1	-0.0240119		AL731559.1	-0.0173152
AC009093.4	-0.00403152		MREG	-0.00758358		COL15A1	-0.0240215		AC215217.1	-0.0173176
AC062029.1	-0.00403162		ZFP30	-0.00758583		CUL4B	-0.0240222		AC006063.3	-0.0173176
AC064836.3	-0.00403178		DCLK1	-0.00758812		MTF1	-0.0240271		MTCP1	-0.0173179
AL360178.1	-0.004034		STK11IP	-0.00758832		AC092068.2	-0.0240281		LINC02236	-0.0173199
LINC02750	-0.00403629		OC90	-0.00759693		AC121761.2	-0.0240386		AC112719.2	-0.0173224
Z95115.1	-0.00403733		LINC01276	-0.00760038		AL021918.4	-0.0240401		PBOV1	-0.0173274
CFHR1	-0.00403736		RCAN3	-0.00760881		FLVCR1	-0.0240402		CYTOR	-0.0173298
AL592463.1	-0.00403778		LINC02363	-0.00760884		HIST2H3PS2	-0.024042		AC073111.1	-0.0173332
CYP4F12	-0.00403883		AC118553.1	-0.00760948		SRGAP3-AS3	-0.0240439		DISC1-IT1	-0.0173332
KCNH1-IT1	-0.00403919		IL12RB1	-0.00761007		AC123768.2	-0.0240439		MAGEE1	-0.0173354
AP001429.1	-0.00403924		AL357093.2	-0.00761048		DLG3	-0.0240459		ZNF343	-0.0173378
GPR4	-0.00403994		AC015802.5	-0.00761804		SLC27A4	-0.024046		FPGT	-0.0173426
AC073048.1	-0.00404093		AC007009.1	-0.00761885		KDM4D	-0.0240477		RANBP6	-0.0173453
FAM3A	-0.00404096		RAMACL	-0.00762055		MDN1	-0.0240499		PKLR	-0.0173461
AC067773.1	-0.0040411		CDC25C	-0.00762258		AC021546.1	-0.0240523		RUNDC3B	-0.017351
BTN1A1	-0.00404125		RRS1-AS1	-0.00762259		HFM1	-0.0240546		DDO	-0.0173517
FDXR	-0.00404217		AC041005.1	-0.00762466		AC138904.3	-0.0240549		NUFIP1	-0.0173597
COX20	-0.00404221		A4GALT	-0.00762977		JPH1	-0.0240605		AC022424.1	-0.01736
AC011603.1	-0.00404337		ELAVL3	-0.0076408		SEC14L2	-0.0240626		MMP25-AS1	-0.01736
AC093817.2	-0.00404348		HIC1	-0.00764176		LRP2	-0.024063		SPC25	-0.0173619
FAM242D	-0.0040449		ATG14	-0.00764307		CDCA7	-0.0240754		LIG4	-0.0173649
AP005717.1	-0.00404597		KLHL1	-0.00765051		ZNF419	-0.0240803		JCHAIN	-0.0173706
AL590438.1	-0.00404597		PLAU	-0.00765063		LINC01873	-0.0240828		GIN1	-0.0173719
F7	-0.00404708		AC093909.4	-0.00765543		AC087277.1	-0.0240837		AC093510.1	-0.0173789
SULT1C2	-0.00404818		AGR2	-0.00765551		AC136475.5	-0.0240876		GDNF	-0.0173798
SNX17	-0.00404933		AMPD2	-0.00765745		AC107463.1	-0.0240876		AP001469.1	-0.0173832
LZTFL1	-0.00405416		ABCB11	-0.00766062		MTDH	-0.0240878		GNA13	-0.017388
G6PC3	-0.00405526		LYPD6B	-0.00766475		RASSF2	-0.0240887		AC010536.1	-0.0173924
GOLM1	-0.0040559		AC103810.5	-0.00766665		AC022382.2	-0.0240985		LINC01284	-0.0173956
FAM92B	-0.00405804		WARS2	-0.00766784		QTRT1	-0.0240989		AC011468.1	-0.0173988
AC007993.2	-0.0040581		AC009163.7	-0.00766821		ZNF254	-0.0240999		STMN2	-0.017407
CDCA7	-0.00405885		LUC7L	-0.00766946		TMEM121B	-0.0241008		NDUFV1	-0.0174083
APOC4	-0.00406006		LHFPL6	-0.0076753		ACRBP	-0.0241031		C18orf32	-0.0174088
AC092447.4	-0.0040601		AC117386.2	-0.00768006		SLC39A3	-0.0241068		HMG20A	-0.0174093
AC099508.1	-0.00406104		AC093635.1	-0.00768505		PPP1R12A-AS1	-0.024107		CARD8-AS1	-0.0174096
ASB12	-0.00406209		LINC02745	-0.00769358		GUCA2A	-0.0241078		AC092377.1	-0.0174104
BX005040.1	-0.0040621		AP001029.1	-0.00769813		AL445228.1	-0.0241078		ANXA2	-0.0174131
AC004990.1	-0.00406248		LINC01550	-0.00769876		SP5	-0.0241145		PSMG1	-0.0174167
AL009177.1	-0.00406296		ENTPD4	-0.00770017		LAS1L	-0.0241162		AC108519.1	-0.0174174
AC138230.1	-0.00406325		AC092651.3	-0.00770648		MOGS	-0.0241165		CORO1B	-0.0174177
AC062015.1	-0.00406406		AC068481.1	-0.00770667		GTF2H1	-0.024125		AMIGO3	-0.0174226
FAM83A	-0.00406488		CHRM3-AS2	-0.00771044		ADD1	-0.0241256		KRBA1	-0.0174242
LINC02647	-0.004065		AL590101.1	-0.0077109		AC104850.2	-0.0241268		BCL2L15	-0.0174319
ENTPD2	-0.00406764		ENPEP	-0.00771326		PRR18	-0.0241325		NFIA-AS1	-0.0174337
DUSP2	-0.00407123		IQCK	-0.00771559		LINC02440	-0.0241398		ATP1B2	-0.0174347
AC098820.3	-0.00407322		GPR27	-0.00772295		LINC02635	-0.0241447		AC021739.2	-0.0174352
AL607028.1	-0.0040753		BACE1-AS	-0.00772414		AC007378.1	-0.0241461		VWA7	-0.0174369
AC103808.3	-0.00407623		AL606753.2	-0.00772772		AC245884.1	-0.024147		AL031259.1	-0.0174404
AC106895.1	-0.00407634		AL355102.1	-0.00772772		AC111006.1	-0.0241518		FBXO39	-0.0174425
ZNF280A	-0.00407766		KIF26A	-0.00772772		LINC01726	-0.0241541		CYB561A3	-0.0174514
KIAA1257	-0.00407828		AL390067.1	-0.00772834		AC114757.1	-0.0241594		AC034102.4	-0.0174516
GPRC6A	-0.00407854		TTC29	-0.0077294		AC005520.3	-0.0241643		FBL	-0.0174529
IL1R1	-0.00407908		AC131159.2	-0.00773482		POU4F1	-0.0241675		RN7SL832P	-0.0174574
AL033381.3	-0.00407943		XDH	-0.00773749		DIPK1B	-0.0241745		DHRS1	-0.0174621
ACPP	-0.00408018		AL132656.2	-0.00773861		PES1	-0.0241759		DCAF7	-0.0174681
SERPINA12	-0.00408282		AC005695.3	-0.00774278		TMEM19	-0.0241814		TM2D2	-0.0174713
LINC02409	-0.00408305		AC087623.2	-0.00774289		ICE1	-0.0241838		AC092828.1	-0.0174736
PARVA	-0.00408348		AJ009632.1	-0.0077435		SLC38A8	-0.0241879		AL645608.7	-0.0174755
CLEC3B	-0.00408477		AC138696.2	-0.00774358		AP003100.2	-0.0241922		CKAP4	-0.0174782
AC087428.1	-0.00408703		FANCD2OS	-0.0077461		NRTN	-0.0241973		COBL	-0.0174835
MSANTD1	-0.0040871		PLEKHG1	-0.00775078		ATP2C2-AS1	-0.0242005		LINC01299	-0.0174857
AC099344.1	-0.00408921		MAP3K15	-0.00775086		LINC01677	-0.0242088		LINC02840	-0.0174899
AC108752.1	-0.00408935		PSG6	-0.00775641		AC239799.1	-0.0242126		ZIC3	-0.0174899
AC008532.1	-0.00409087		AC048344.4	-0.00775771		GPR42	-0.0242274		FNDC10	-0.0175003
LINC01665	-0.00409111		NOXA1	-0.00775792		PRRC2A	-0.0242325		ST8SIA3	-0.0175013
AL512656.1	-0.00409172		DCTN4	-0.00776075		CASC18	-0.0242357		BROX	-0.0175047
TMPRSS11B	-0.00409188		AC078850.2	-0.00776493		LINC00544	-0.0242443		TXNDC5	-0.0175049
AL357552.2	-0.00409303		MRPS28	-0.00776608		AC008543.1	-0.0242446		MRVI1	-0.0175088
RPEL1	-0.00409422		AC068672.2	-0.00776756		STAB1	-0.0242468		AC004221.1	-0.0175128
GPR162	-0.00409747		GNA14-AS1	-0.00776995		IFT46	-0.0242482		ZNF853	-0.0175157
AC138393.3	-0.00409794		AC104451.2	-0.00777109		FP565260.6	-0.0242523		CLDN10-AS1	-0.0175162
ADM	-0.00410114		AC099343.4	-0.00777407		SH2B1	-0.0242641		ZNF772	-0.0175208
AC091153.4	-0.00410143		CDH7	-0.00778154		ZRANB2-AS1	-0.0242711		LINC02449	-0.0175256
AL359538.4	-0.00410261		SLC45A3	-0.00778948		ZW10	-0.0242714		DNAJA2	-0.0175277
ACCSL	-0.00410348		MGP	-0.00779578		RCAN3	-0.0242742		AC092042.4	-0.0175296
AC087222.1	-0.00410774		AL356515.1	-0.00780001		MOAP1	-0.0242837		LINC01374	-0.0175308
PLD3	-0.00411408		AC009090.2	-0.00780047		Z68871.1	-0.0242885		AC011900.1	-0.017531
CYB5RL	-0.00411475		CYP2W1	-0.00781447		AC089998.4	-0.0242891		AC079610.2	-0.0175311
AL161717.1	-0.00411565		AC116003.1	-0.00781796		RAB11FIP2	-0.0242946		UBOX5-AS1	-0.0175374
SELENOI	-0.00411736		TMEM151A	-0.00782217		VPS33B	-0.0242964		AC004930.1	-0.0175414
AC097634.3	-0.00411791		AL356108.1	-0.00782543		DTX2	-0.0242994		SURF4	-0.0175577
NUSAP1	-0.00411919		AL162727.2	-0.00782816		AL592463.1	-0.0242997		AP003692.1	-0.0175595
LINC02388	-0.00411927		AC104462.2	-0.00782892		TEPP	-0.0242997		GLCCI1	-0.0175608
LAMB1	-0.00412341		AC084346.1	-0.00782892		NAP1L3	-0.0243009		SPTBN5	-0.0175646
AC084026.1	-0.0041237		LINC02660	-0.00782892		AC004828.2	-0.0243084		POU6F1	-0.0175655
AL161430.1	-0.00412558		PAGE2B	-0.00782981		C1orf174	-0.0243087		AC093620.1	-0.0175694
AL132655.1	-0.00412577		PPT2	-0.00783698		TBC1D22B	-0.024309		AC009806.1	-0.0175827
LINC00423	-0.00412675		LINC01913	-0.0078401		CCNA2	-0.0243107		PKDCC	-0.0175848
AL358472.4	-0.00412731		YEATS2-AS1	-0.00785993		OAZ3	-0.0243108		C9orf16	-0.0175861
LINC02695	-0.00412924		AC005746.2	-0.00786807		AC010761.1	-0.0243138		SUN1	-0.0175871
AC080079.2	-0.00412928		NIPAL4	-0.00787609		AL121890.3	-0.0243172		AP003119.3	-0.0175949
PTPRQ	-0.00413051		AC074051.5	-0.00788144		AC119403.1	-0.0243258		GABRD	-0.0175965
TDGF1	-0.00413212		RHPN1	-0.00788173		SLIT1	-0.0243316		AC018742.1	-0.0176044
B3GALT1	-0.00413244		PDGFRB	-0.00788436		PRDM4	-0.0243341		AL390961.2	-0.0176062
KCTD19	-0.00413244		AC072026.2	-0.00788676		GTF2E2	-0.0243406		WASHC5	-0.0176091
AC245052.1	-0.00413464		AL356747.1	-0.00788676		CREB3	-0.0243433		CTR9	-0.0176099
AC005332.3	-0.00413527		KRT79	-0.00788676		AC012464.1	-0.0243498		AC011754.2	-0.0176151
AC023794.2	-0.00413581		EIF2S3	-0.00789387		AMN1	-0.0243502		KLHL25	-0.0176175
AP003398.2	-0.00413633		AADAC	-0.00789804		AC093797.1	-0.0243533		AC099524.1	-0.0176224
AC009495.2	-0.00413704		RINT1	-0.00790016		AC108047.1	-0.0243576		AC007319.1	-0.0176231
PRY2	-0.00413804		AC087292.1	-0.00790029		MRPS11	-0.0243632		ATP6V0D1	-0.017626
AC137735.3	-0.00413918		AC009148.1	-0.00790143		AC092802.3	-0.0243636		ZNF778	-0.0176343
OR10AD1	-0.00413959		MMP16	-0.00790192		AC107067.1	-0.0243659		C12orf4	-0.0176349
CISD1	-0.00414089		SAMD14	-0.00791127		LCMT1-AS1	-0.0243674		CLEC6A	-0.0176365
AC004994.1	-0.00414095		LINC01916	-0.00791567		LARP7	-0.0243703		DNPH1	-0.0176396
AC024603.1	-0.0041423		AC013264.1	-0.00792189		ZNF471	-0.0243704		KIAA0513	-0.0176403
PCDH9-AS4	-0.0041438		AL592166.1	-0.00792465		SHH	-0.0243711		AC018618.1	-0.017641
ROPN1B	-0.00414431		USP30-AS1	-0.00792728		TMPRSS3	-0.0243875		AC004825.2	-0.0176411
SOX18	-0.00414542		IL1R2	-0.00793013		OTC	-0.0243911		ZNF227	-0.0176414
AC008592.1	-0.00414693		IL17B	-0.00793188		CLEC3A	-0.0243956		AC007431.1	-0.0176461
DLX4	-0.00414718		KANK3	-0.00793349		AC092720.2	-0.0243956		AC026401.1	-0.0176485
C1orf141	-0.00414738		LINC01686	-0.00793637		MED30	-0.0243965		SNRPN	-0.0176516
LINC00653	-0.00414829		BNC2-AS1	-0.0079392		AL391069.2	-0.024403		CMTM2	-0.0176536
LINC01267	-0.00414885		SDCBP2	-0.00794095		AC002467.1	-0.0244073		EXD2	-0.0176544
SUN3	-0.00414886		AC109361.1	-0.0079434		ACCS	-0.024409		MAP4K2	-0.0176562
LINC01862	-0.00414954		ETV3L	-0.00794459		EXOSC3	-0.0244151		FILIP1	-0.0176663
SIRPG-AS1	-0.0041497		CKAP2	-0.00795154		AC008750.7	-0.0244276		PRR7-AS1	-0.0176665
SFT2D1	-0.0041505		AL133284.1	-0.00795179		AL096706.1	-0.0244283		FHL3	-0.0176696
HEMGN	-0.00415068		AC090515.5	-0.00795463		TAS2R20	-0.0244308		AC004054.1	-0.0176721
AC096537.1	-0.0041527		ASZ1	-0.00795829		ZNF460-AS1	-0.0244348		CCDC183-AS1	-0.0176751
AC006538.4	-0.0041531		DLGAP4-AS1	-0.00795939		AC125616.1	-0.0244392		MKX-AS1	-0.0176754
SPACA7	-0.00415401		RPA4	-0.00796216		TRPV2	-0.0244407		PHLDB3	-0.0176758
AC091027.2	-0.00415739		AC092338.2	-0.00796633		GPR158	-0.024441		LINC01496	-0.0176774
AC015660.2	-0.00415752		ZNF442	-0.00797075		CSTF1	-0.0244536		CHPF2	-0.0176777
AL121895.2	-0.00415812		SNCG	-0.00797404		AL160035.1	-0.0244541		ERP27	-0.0176799
AC010680.3	-0.004162		ELOVL1	-0.00798458		ZNF76	-0.0244548		AL590705.3	-0.0176806
LINC01814	-0.00416206		AC020978.2	-0.00798749		SLC30A6	-0.0244559		ZNF418	-0.017681
TEX101	-0.00416249		C17orf50	-0.00798796		AC020651.2	-0.0244596		AL080313.1	-0.0176858
TXNDC9	-0.00416758		AL050404.1	-0.00798796		Z97986.1	-0.0244596		ACVR2B	-0.0176882
SLC35B4	-0.00416777		AL121781.1	-0.00798956		BMX	-0.0244609		AC074194.1	-0.0176902
KCNK6	-0.00416972		LINC02634	-0.00799075		SLC35A4	-0.0244634		TFPI	-0.0176906
AC026120.3	-0.00417004		AC021683.5	-0.00799089		ADAMTS4	-0.0244652		CENPE	-0.0176932
HOXD-AS2	-0.00417199		AC103703.1	-0.00799199		AC025031.1	-0.0244658		LINC02030	-0.0176968
AC068700.2	-0.00417318		AC105941.1	-0.0079961		CRHBP	-0.0244678		AC003681.1	-0.0176975
TCERG1L	-0.00417447		LINC02244	-0.00799773		AC078842.1	-0.0244682		SLC30A3	-0.0176978
AL161757.5	-0.00417602		Z93930.3	-0.00799883		METTL14	-0.0244699		AL031963.1	-0.0176987
AC005534.1	-0.00417617		ZNF571-AS1	-0.00799912		EIF3I	-0.0244751		TOLLIP-AS1	-0.0177068
C17orf102	-0.00417745		GPR34	-0.00800361		GPATCH2L	-0.0244773		DDX43	-0.0177115
PLA2R1	-0.00418426		AC008906.1	-0.00800397		PCDH9-AS2	-0.0244776		ASB1	-0.0177123
AC010880.1	-0.0041862		UVSSA	-0.00800561		ALG1L2	-0.0244783		AC118755.2	-0.0177142
AC006525.1	-0.00418644		AC012349.1	-0.00800616		ACTR5	-0.0244897		TYMS	-0.017718
AL358134.1	-0.00418706		FAHD1	-0.0080089		LRR1	-0.0244906		AC008764.7	-0.0177197
ALG1L2	-0.00418802		AL138966.2	-0.00801446		AL162724.2	-0.0244971		CNOT8	-0.0177279
AC135050.5	-0.00418857		MYO5C	-0.00801573		LYSMD2	-0.0245097		ZNF76	-0.0177376
OLFM2	-0.00418877		GNE	-0.00801603		SLC10A4	-0.0245162		ITPR1	-0.017739
AL591721.1	-0.0041894		AC092933.2	-0.00801688		PDE4C	-0.0245182		PLK4	-0.0177402
MIR2117HG	-0.00419157		RIMS4	-0.00801688		SMURF1	-0.024522		TEAD4	-0.0177404
ALG10B	-0.00419495		NUMB	-0.0080196		SLC13A1	-0.0245227		AC022148.2	-0.0177416
TM4SF5	-0.00419704		AC010205.1	-0.00802284		CCNT2-AS1	-0.0245275		LINC02721	-0.0177468
SLC2A4RG	-0.00419717		AGER	-0.00802301		Z94057.1	-0.024537		AL117379.1	-0.0177501
AC104850.2	-0.00419733		PRR7	-0.00802496		PAWR	-0.0245579		ERVFRD-1	-0.0177513
OR5B2	-0.00419768		ATP1A1-AS1	-0.00802657		AL360182.2	-0.0245604		SAMD10	-0.0177514
AC007848.1	-0.00419847		AC013270.1	-0.00803507		CCER2	-0.0245695		AMER3	-0.0177522
STARD4-AS1	-0.00420039		AC243547.2	-0.00803882		LINC02742	-0.024572		AC106796.1	-0.0177539
LINC02384	-0.00420139		AL031123.5	-0.00804509		AC026470.2	-0.0245739		AC063938.1	-0.017755
AC099506.3	-0.00420386		LNCOC1	-0.00804874		AL590064.1	-0.0245762		AL138716.1	-0.0177558
EMX2	-0.00420397		LINC00578	-0.00805005		KNTC1	-0.0245789		ST6GAL2	-0.0177568
AC124276.1	-0.00420466		KLHL15	-0.0080586		PHF10	-0.0245824		AL353608.3	-0.0177625
EDNRB	-0.00420489		AC105384.1	-0.00806025		HMGCL	-0.0245849		LINC02739	-0.0177635
AP002414.5	-0.00420545		DEDD	-0.00806117		AC003956.1	-0.0245856		AC024267.3	-0.0177637
AC009121.3	-0.0042064		AC139530.1	-0.00806759		AC040963.1	-0.0245918		RAD51AP1	-0.0177654
IGFBP3	-0.00420792		AC117490.2	-0.00807194		AC096921.2	-0.0245999		LIFR-AS1	-0.0177667
AL109614.1	-0.00420821		PAPPA2	-0.00807217		CEP120	-0.0246021		AC073167.1	-0.0177714
AC025576.3	-0.00420839		STBD1	-0.00807334		NME3	-0.0246065		AC098588.3	-0.0177722
MC5R	-0.00420898		AL049794.1	-0.00807734		AC124016.2	-0.0246103		PI4KB	-0.0177751
SCYGR1	-0.00421047		AC018607.1	-0.00807961		ZNF99	-0.0246121		AC025031.1	-0.0177822
AP001178.3	-0.00421063		MGMT	-0.008088		KIF4A	-0.0246177		OR2A7	-0.0177824
AC068725.1	-0.00421151		RELL2	-0.00810118		GALNTL5	-0.0246194		KHSRP	-0.0177852
AC012588.1	-0.00421193		LINC02188	-0.00810362		ENTR1	-0.0246216		TNPO2	-0.017786
AC003965.2	-0.00421203		CDH22	-0.00811263		NRIR	-0.0246281		PRSS12	-0.0178002
AC005730.3	-0.00421368		ROBO4	-0.00811285		AC008415.1	-0.0246309		RGS3	-0.017801
TFAP2A-AS1	-0.00421611		AQP7	-0.00811808		LAMP1	-0.0246314		PSMC3	-0.0178013
ATE1	-0.00421634		LINC02086	-0.00811899		AC117394.2	-0.024633		CX3CR1	-0.0178047
HHLA1	-0.00421911		BAIAP2	-0.00812004		TANK	-0.0246355		PRRC1	-0.0178049
AP005482.1	-0.00422007		LINC02511	-0.00813062		AC084083.1	-0.0246478		SELENON	-0.0178065
AL138812.1	-0.00422037		AC018695.4	-0.00813582		AC009159.1	-0.0246514		PIH1D3	-0.0178114
HS2ST1	-0.00422292		TMEM246-AS1	-0.00813872		RGS1	-0.0246523		LINC00652	-0.017812
SIK1B	-0.00422362		AL031291.1	-0.00814333		AL358790.1	-0.0246583		GOLGA8Q	-0.0178128
VSTM1	-0.00422378		AL592295.5	-0.00814374		SEMA3D	-0.0246605		AL162414.1	-0.0178151
LINC02417	-0.00422539		AC010641.2	-0.00814523		CENPL	-0.0246648		ATP6V1D	-0.0178154
TRAV33	-0.00422788		TRIM52-AS1	-0.00814544		LINC00205	-0.0246678		FAM86B1	-0.0178212
AC008892.1	-0.00422981		SERINC4	-0.00814804		FAM71F2	-0.0246755		ABHD17A	-0.0178256
TMEM170B	-0.00423022		TOX3	-0.00815267		STEAP3-AS1	-0.0246866		AL161756.1	-0.0178269
AC068985.1	-0.00423285		GALNT14	-0.00815511		VPS28	-0.0246913		CREB3	-0.0178284
AL354822.1	-0.00423296		AL132822.1	-0.008156		PEX13	-0.0246962		FAM86B2	-0.0178316
ART4	-0.0042335		AL512380.1	-0.00816145		AC010463.3	-0.0246999		AC017053.1	-0.0178379
LINC02633	-0.00423414		AL133342.1	-0.00816934		AC011330.2	-0.0247036		AL356489.3	-0.0178394
LINC02137	-0.00423494		SEC11C	-0.00817326		BIRC2	-0.0247046		UBXN11	-0.0178399
AC068491.2	-0.00423782		AC138028.1	-0.0081733		AC147067.1	-0.0247078		AC026991.1	-0.0178412
ENOX1-AS2	-0.00423964		KIAA1549	-0.00817957		FMC1	-0.024711		PRMT5-AS1	-0.0178463
AC026391.1	-0.00423971		PHRF1	-0.00818054		ADAMTS19-AS1	-0.0247114		AL121601.1	-0.0178481
AP001554.1	-0.00424025		AL161457.1	-0.00818216		KIAA1755	-0.0247151		AL645608.6	-0.0178488
MUC5B	-0.0042404		AC010528.1	-0.00818319		AL031587.3	-0.0247152		AL662884.5	-0.0178521
AC096649.1	-0.00424198		C1orf174	-0.00818503		AC012360.2	-0.0247153		PPP1R26	-0.017853
ADM2	-0.00424236		COLCA2	-0.00818671		HACD4	-0.0247248		LNPEP	-0.017862
PRDM13	-0.00424283		SGCZ	-0.00819297		AC010359.2	-0.0247282		ASAP3	-0.0178647
AL451007.2	-0.00424443		AL512652.1	-0.00819381		AC010864.1	-0.0247283		PIKFYVE	-0.0178667
AC131157.1	-0.00424715		AFAP1L2	-0.00819432		AC007432.1	-0.0247301		AC104117.5	-0.0178671
AC002057.2	-0.00424717		TRIM49B	-0.00820483		MTRNR2L12	-0.024739		ARSJ	-0.0178712
AC011383.1	-0.00424826		COL4A1	-0.00821117		AC130371.2	-0.0247473		ENTPD5	-0.0178723
LINC02023	-0.00424942		MECP2	-0.00821202		DSC3	-0.0247473		AL020993.1	-0.0178744
KCNQ5	-0.0042496		STK16	-0.00821759		STPG2	-0.0247499		AC098848.1	-0.0178759
LINC01141	-0.00424998		AL445584.2	-0.00822099		MIR3659HG	-0.0247505		MOSPD2	-0.0178774
POGLUT1	-0.00425091		STMN1	-0.00822111		SGF29	-0.0247562		AC009093.4	-0.0178778
AC090948.2	-0.00425171		FKBP6	-0.00822822		RFWD3	-0.0247597		TP53I3	-0.0178864
AC037459.4	-0.00425186		HDHD5-AS1	-0.00823184		AL590101.1	-0.0247603		LINC02791	-0.0178875
ZNF880	-0.00425217		AC098820.1	-0.00823291		NXPH1	-0.024761		LINC02135	-0.0178875
IL2RB	-0.00425305		AC009041.4	-0.00823382		AL035252.5	-0.0247702		TERF1	-0.017888
AGBL1-AS1	-0.00425565		LINC02473	-0.00823397		SMIM6	-0.0247707		AC016769.5	-0.0178937
DCLRE1A	-0.00425572		AL391832.4	-0.0082341		L29074.1	-0.0247724		PAPOLG	-0.0178947
LINC00457	-0.00425616		FBXL22	-0.00824485		SLC5A11	-0.024773		OXA1L	-0.0178958
AC239803.1	-0.00425685		SLC35G6	-0.0082482		AC007405.1	-0.0247755		RUVBL1-AS1	-0.0179004
AC073140.1	-0.00425701		AC021088.1	-0.00825135		PSEN2	-0.0247788		UBE3C	-0.0179037
AL365214.2	-0.00425788		AL133410.1	-0.0082528		TLL2	-0.0247884		ZYG11B	-0.017907
OPN5	-0.00425859		MICALL1	-0.00825886		AL606748.1	-0.0247988		CLEC4A	-0.0179106
AL844175.1	-0.00425896		LLGL2	-0.00825987		ERI3-IT1	-0.0247999		ARHGAP36	-0.0179108
AP000936.1	-0.00426072		RUBCN	-0.00826116		PAM16	-0.0248024		ZNF786	-0.0179111
AC003986.3	-0.00426098		AC005884.1	-0.00826224		AC026391.1	-0.0248073		SENP8	-0.0179139
AC093752.3	-0.00426409		C8orf31	-0.00826225		AC008883.2	-0.0248091		SRY	-0.0179162
CLEC2L	-0.00426588		ZNF114-AS1	-0.00826266		AC079117.2	-0.0248113		RSPRY1	-0.0179166
CAPN7	-0.00426763		AC010203.2	-0.00826463		AC134508.2	-0.0248113		MICALL1	-0.0179176
ACKR1	-0.00426777		AL807757.1	-0.00826815		AC093765.4	-0.0248113		AC067817.2	-0.0179205
AL049828.2	-0.00427011		LINC02412	-0.00827138		ANKRD34A	-0.0248114		LINC00363	-0.0179273
LAMP5-AS1	-0.00427118		AC090527.1	-0.00827258		C12orf43	-0.0248125		MXRA7	-0.0179333
CBL	-0.00427242		DGUOK-AS1	-0.00827492		AC004047.1	-0.0248128		AL121790.2	-0.017935
DENND5B	-0.00427387		C5orf63	-0.00828145		AP000755.2	-0.0248131		PDZD11	-0.0179408
FAM169B	-0.00427466		RAB30-DT	-0.00828274		AL136171.2	-0.0248218		AL445649.1	-0.0179434
AL451074.5	-0.0042769		TEN1	-0.00828851		CEP104	-0.0248239		SLC39A4	-0.0179444
LINC00544	-0.00427695		ZNF519	-0.00828909		HSPA2	-0.0248243		C1D	-0.0179447
AL137186.1	-0.00427755		HIST1H2BL	-0.00828915		ANKMY2	-0.0248266		KIF21A	-0.0179514
C4B	-0.0042781		TFAP4	-0.00829049		FAM111B	-0.024836		AC098679.6	-0.0179538
AC108134.3	-0.00427836		RAPGEF5	-0.00829234		AC087588.3	-0.0248412		AC138028.2	-0.0179562
AC007652.3	-0.00427951		AL157997.1	-0.00829966		AC097652.1	-0.0248432		PRKG1-AS1	-0.0179615
PLA2G5	-0.00427956		NR4A1	-0.008303		LINC02515	-0.0248432		AC091576.1	-0.0179621
AC022167.3	-0.00428558		MRGPRX3	-0.0083047		CACNA1C-AS3	-0.0248432		AC106038.1	-0.0179664
NMBR	-0.00428671		AC008440.1	-0.00830556		AC106707.1	-0.0248457		AC072026.2	-0.0179672
AC010889.2	-0.0042902		AC025566.1	-0.00830603		AL513365.2	-0.0248464		AL391597.1	-0.0179673
FAM91A1	-0.00429062		AL645608.1	-0.00831069		ADAP1	-0.0248507		FAM91A1	-0.0179724
BCO1	-0.00429428		TMPRSS13	-0.00831306		NEK11	-0.0248509		BCCIP	-0.0179735
DISC1-IT1	-0.00429483		FAM245B	-0.00831363		E2F3-IT1	-0.0248514		AC011899.4	-0.0179803
GJB6	-0.0042957		TMEM225B	-0.00831795		KCNK10	-0.0248572		BAK1	-0.0179839
AC084768.1	-0.00429668		AC093295.1	-0.00832049		AHCTF1	-0.0248575		SRGAP2-AS1	-0.0179911
PRXL2B	-0.004297		TMPRSS2	-0.00832049		BSN	-0.024866		TRPV4	-0.0179912
LINC00559	-0.00429765		HPGDS	-0.00832674		PECR	-0.024867		DNMBP	-0.0179969
LINC02521	-0.00429804		SPINK14	-0.00833495		KCND3	-0.0248737		AL158211.1	-0.0180029
AC138035.2	-0.00429805		AP003721.2	-0.00833495		TAS1R3	-0.0248746		AC117528.1	-0.0180031
LRRC19	-0.00429812		AC025180.1	-0.00834786		THBS4	-0.0248752		PPFIA3	-0.0180075
HSPG2	-0.00430092		NT5M	-0.00835048		ZNF652	-0.0248817		SEC16B	-0.0180096
AL096701.4	-0.00430211		BIRC6-AS1	-0.00835347		ALDH4A1	-0.0248839		AP001116.1	-0.0180097
LRRIQ4	-0.00430307		TDRD3	-0.00835545		AC120036.4	-0.0248846		EEF1AKMT4	-0.0180139
AC025946.1	-0.00430339		CHRNA10	-0.00835596		LINC02492	-0.0248939		ARID5A	-0.0180183
AC116337.4	-0.00430534		HHATL	-0.00836362		DDX11	-0.0248992		AC010463.3	-0.0180186
ENO1-AS1	-0.00430932		GJB3	-0.00836386		AC008567.2	-0.0249023		MFSD14A	-0.01802
AC183088.3	-0.00430975		AL162717.1	-0.00836386		LAPTM5	-0.0249047		AL355581.1	-0.0180204
AC026341.2	-0.00431165		AL138921.1	-0.0083706		SLC22A10	-0.0249053		ARPC4	-0.0180206
FAM83E	-0.00431309		AP001628.2	-0.00837405		AC092674.1	-0.0249072		C22orf24	-0.0180217
LINC02092	-0.00431319		POU6F1	-0.00837529		AL133355.1	-0.0249072		GPRASP1	-0.018024
AC022872.1	-0.00431358		AP002802.1	-0.0083792		AC011498.6	-0.0249072		AC092364.1	-0.0180272
LINC02290	-0.00431507		TRDN	-0.00838149		AC002094.4	-0.0249121		AC018445.6	-0.0180333
AP006222.2	-0.00431535		ORMDL3	-0.00838386		NDUFAF5	-0.024915		SCN1B	-0.0180355
CFAP77	-0.00431555		Z92544.2	-0.00838588		HIST3H2A	-0.0249154		ORC1	-0.0180361
AC100778.4	-0.00431588		AL161935.3	-0.00838934		GPR12	-0.0249168		LINC01163	-0.0180371
AC008056.1	-0.00431623		AC012354.1	-0.00839278		GREM2	-0.0249173		KCNJ13	-0.0180376
AC007387.2	-0.00431632		AC107881.1	-0.00839714		STARD8	-0.0249186		TSPEAR	-0.018041
LINC01673	-0.00431681		C2CD4D-AS1	-0.00840063		RBM27	-0.0249266		AC010991.1	-0.0180544
AL121894.2	-0.00431794		AC006427.2	-0.00840443		AC023389.1	-0.0249366		RAD51	-0.0180545
AC012462.1	-0.00431918		AC234582.2	-0.00840567		AC026320.1	-0.0249392		AC140847.2	-0.0180592
YY2	-0.00431935		AC114684.1	-0.00840724		ITGB7	-0.0249416		AC093898.1	-0.0180611
GALP	-0.00431961		ORMDL1	-0.00841391		MYLK-AS1	-0.0249425		RNF25	-0.0180662
AL451123.1	-0.00432297		MTURN	-0.00842314		APMAP	-0.0249494		MIR3659HG	-0.0180699
OR4F6	-0.00432389		AC026471.1	-0.00842619		METTL1	-0.0249513		ZBTB33	-0.0180704
AC133040.1	-0.00432458		ZNF653	-0.00842762		SLC22A2	-0.0249519		MRPL14	-0.0180742
AP003117.2	-0.00432524		BX546450.2	-0.00842805		LRRC14	-0.0249601		FAM76A	-0.0180754
RHOXF2	-0.00432541		PCDHA8	-0.00842922		SEMA6C	-0.0249616		MIA2	-0.0180803
PCOTH	-0.00432657		AP005136.3	-0.00843004		AL049637.2	-0.0249711		PPP4R1	-0.0180814
AL645608.5	-0.00432671		AC246680.1	-0.008432		UGT2B7	-0.0249746		AQP5	-0.0180841
AC124319.2	-0.00432818		MEX3A	-0.00843236		AL158212.3	-0.0249759		AC107029.1	-0.0180935
AC026523.1	-0.00432833		AC061961.1	-0.00843615		TRMT10B	-0.0249824		CNIH3	-0.0180949
AL669831.2	-0.00433169		TDRD9	-0.0084398		LINC01339	-0.0249897		ARRDC3-AS1	-0.0180951
AC023490.4	-0.00433254		AGBL1-AS1	-0.00845061		GOLT1B	-0.0249969		A3GALT2	-0.0181039
AL355922.4	-0.00433358		AKT3	-0.00845966		ARL15	-0.0249987		AC116667.2	-0.0181042
AL359853.1	-0.00433361		AL512283.2	-0.00846074		AL035416.1	-0.0250014		AC099066.2	-0.018106
AC011444.3	-0.00433592		AKNA	-0.00847635		AL360013.2	-0.0250031		FAM207A	-0.0181087
LINC00331	-0.00433644		AC233723.1	-0.00847687		AC104688.1	-0.0250031		KANSL1	-0.018111
CXorf38	-0.00433744		AC018809.1	-0.00848235		AC078860.2	-0.0250031		AC087190.1	-0.0181124
AC015912.3	-0.00433779		AL844175.1	-0.00848351		SPACA7	-0.0250031		AL450467.1	-0.018114
AC068112.1	-0.00433842		C4BPA	-0.00849928		ZNF526	-0.0250049		AL161935.1	-0.0181183
SLFN14	-0.00433996		AC068442.1	-0.00850123		GCC2-AS1	-0.0250055		CTNNB1	-0.0181194
ZSCAN29	-0.00434061		C2orf73	-0.00850143		CRLF3	-0.025009		AC018558.7	-0.0181261
XIAP-AS1	-0.00434317		AC004156.1	-0.00850844		ARHGAP28	-0.0250107		SAC3D1	-0.0181265
FBXO40	-0.00434393		CFAP97D2	-0.00850857		AF131215.5	-0.0250194		LRRC23	-0.0181267
AC000372.1	-0.0043459		HCN3	-0.0085123		KCTD21-AS1	-0.0250233		AL031587.4	-0.0181281
NEK2	-0.00434632		TTC30B	-0.00851231		AL355073.1	-0.0250268		ZNF23	-0.0181352
AC063977.3	-0.00434649		ABCC11	-0.00851271		GLIPR1	-0.0250307		AL096869.1	-0.0181364
AC073641.1	-0.00434678		AL356234.2	-0.00851692		AC004817.3	-0.0250326		OR2A14	-0.0181403
C5orf67	-0.00434973		AP000892.3	-0.00852026		CACNA2D3-AS1	-0.0250372		AC093791.1	-0.0181433
RPA1	-0.00434976		ETV2	-0.00852109		AC138207.2	-0.0250392		AC078846.1	-0.0181476
ZNRF3-AS1	-0.00435017		PCDHGC5	-0.0085229		SLC17A9	-0.0250409		CLEC1B	-0.0181526
SFTPC	-0.00435028		AP003973.4	-0.0085229		TPH1	-0.0250421		CRTC3-AS1	-0.0181551
EHD4-AS1	-0.00435038		LINC00543	-0.0085229		AC009269.5	-0.0250603		UBE2V1	-0.0181666
IGHV1OR15-6	-0.00435244		AC011853.2	-0.00852579		LINC02497	-0.0250605		WDR61	-0.0181674
LAT	-0.00435252		FAM83H	-0.00852677		AC012443.2	-0.0250681		AC092053.3	-0.0181674
AC092079.2	-0.00435337		TLK2	-0.00852739		MCM3AP	-0.0250762		AC022431.1	-0.0181738
AP000812.1	-0.00435348		FAM81B	-0.00853518		DHX16	-0.0250764		AC093323.1	-0.0181753
AL132657.2	-0.00435356		AL359233.1	-0.00853686		DICER1	-0.02508		FGFBP3	-0.0181768
INSYN1-AS1	-0.00435461		AC005091.1	-0.00854101		AC097382.2	-0.025085		NRAV	-0.0181772
LINC01192	-0.00435514		AC104423.1	-0.00854358		PRELID3A	-0.0250872		DDX52	-0.0181778
AC013248.1	-0.00435532		XKR7	-0.00854574		NUAK1	-0.0250873		MAP1LC3A	-0.0181827
LINC01644	-0.00435827		AL135838.1	-0.00854681		INSL5	-0.0250901		ZNF333	-0.0181848
SRF	-0.00435899		OSBP2	-0.0085495		CCDC198	-0.0250946		AL359317.1	-0.018185
C12orf50	-0.0043592		AC034234.1	-0.00855308		PRICKLE2-AS2	-0.025099		TRPM5	-0.0181924
ADCY7	-0.00436173		AL078604.2	-0.00855553		AC079790.2	-0.0251011		ZNF671	-0.0181953
SAA1	-0.00436429		ABHD17A	-0.00855957		AC138356.3	-0.02511		ZNF781	-0.0181968
MLH1	-0.00436448		AL136298.1	-0.00856293		AL356133.2	-0.0251147		SEC31A	-0.0182035
CENPVL3	-0.00436486		AL450426.1	-0.00857359		AC126177.3	-0.0251221		SPATA2	-0.0182045
LINC02532	-0.00436643		ZNF827	-0.00857386		AC005920.1	-0.0251223		AC004830.2	-0.0182074
NPIPB11	-0.00436783		AC013460.1	-0.00857609		MESTIT1	-0.0251228		AC114781.2	-0.018213
AC044802.1	-0.00436847		AC073863.1	-0.00857789		AC117528.1	-0.0251243		AC009065.4	-0.0182167
PRR3	-0.00436861		LINC01681	-0.00858073		AC087855.2	-0.0251282		LDB1	-0.0182199
ENTHD1	-0.00436949		AL080275.1	-0.00858073		AC091212.1	-0.025129		NAA35	-0.0182239
LINC02326	-0.00437004		SULT6B1	-0.00858214		LRRC38	-0.025134		ATP6V1F	-0.0182254
AC108174.1	-0.00437109		CDR1	-0.00858827		SLC25A5	-0.0251344		AQR	-0.0182274
LINC02148	-0.00437227		CASP8AP2	-0.0085887		PIM2	-0.0251354		CDC14B	-0.0182278
PICSAR	-0.00437311		AC244197.2	-0.00858881		FOLR2	-0.0251366		AC092353.1	-0.0182329
VAV3-AS1	-0.0043744		ZNF30	-0.0085892		ZNF740	-0.0251404		CASC4	-0.0182334
AC253536.3	-0.00437466		LINC02254	-0.00859401		ZNF561	-0.0251468		BLM	-0.0182385
AL031600.3	-0.00437485		FOXA1	-0.00859519		PRDM9	-0.0251473		AP005901.2	-0.0182442
AC010761.3	-0.00437505		KRTAP21-1	-0.00859519		AC013565.3	-0.025157		SNN	-0.0182504
PCDHGB7	-0.00437594		IL1A	-0.00859849		ATRN	-0.0251621		DYM	-0.0182519
AC079354.2	-0.0043768		RAB3D	-0.00859959		AC004893.3	-0.025163		AL031283.2	-0.0182587
RBMX2	-0.00437754		AC136431.1	-0.00860122		EFCAB14	-0.025165		AC010378.2	-0.0182587
AC106772.1	-0.00437781		AL008582.1	-0.00860364		FEZF1	-0.0251676		LINC00996	-0.0182587
OTOGL	-0.00437944		PTGES3L	-0.00860965		AC068279.2	-0.025169		RRM1-AS1	-0.0182587
BMP7-AS1	-0.00438088		TDRP	-0.00860975		AC092958.4	-0.0251708		FOLR2	-0.0182587
KDM3A	-0.0043838		MAP1B	-0.0086149		LINC01194	-0.0251716		ASCL4	-0.0182587
AC107294.3	-0.00438491		THAP6	-0.00861744		AASDH	-0.0251797		SIGLEC7	-0.0182587
AC115989.1	-0.00438842		ZNF736	-0.00862245		CECR3	-0.0251849		GPR173	-0.0182588
CASP10	-0.00439092		AL606807.1	-0.00862432		SAMD9	-0.0251886		MALT1	-0.0182594
LIMD2	-0.00439128		C9orf163	-0.00862913		HCLS1	-0.0251901		GALE	-0.0182596
AL109955.1	-0.0043932		CASTOR3	-0.00863485		AL139353.2	-0.0251915		TMEM132E	-0.0182634
CPEB4	-0.00439328		MAB21L1	-0.00863509		AL512452.1	-0.0251921		SNX21	-0.0182635
ALDH3B2	-0.00439539		LINC00370	-0.00863532		HP1BP3	-0.0251926		DGUOK	-0.0182712
ZNF790	-0.00439711		PEX5L-AS1	-0.0086378		AP001437.2	-0.0251944		G3BP1	-0.0182776
AC123512.1	-0.00439726		ELAC1	-0.00863849		USP30	-0.0251946		PAFAH2	-0.0182809
AL356441.1	-0.00439764		NAALADL2-AS2	-0.00864033		AC012574.2	-0.0251949		CFAP299	-0.018285
AC044840.1	-0.00439859		ILVBL	-0.00864141		PACC1	-0.0252056		SAV1	-0.0182892
XIRP1	-0.00439911		AC104170.2	-0.00864825		SLC8A2	-0.0252091		AC068790.9	-0.01829
KLHL28	-0.00439933		CDC20B	-0.00865302		MEX3D	-0.0252099		GMNN	-0.0182937
AC002465.1	-0.00440423		LINC02621	-0.00865302		CMC1	-0.0252103		GARNL3	-0.0182943
AP005271.1	-0.00440494		AC011601.1	-0.00865302		CDS2	-0.0252231		IBA57	-0.0182968
KIAA0895	-0.0044059		Z82173.1	-0.00865302		AL049840.3	-0.0252233		RRAGD	-0.0182968
AC108125.1	-0.00440858		AC039056.2	-0.00865566		TUBA3D	-0.0252269		VPS18	-0.0182978
ENPP3	-0.00440935		AL157871.5	-0.00865757		AL450344.2	-0.0252269		AC010883.1	-0.018299
AC136469.1	-0.00441021		ATXN2	-0.00865777		LINC01103	-0.0252298		AC022463.1	-0.0183006
NPRL3	-0.00441125		AL137127.1	-0.00865894		MIS18BP1	-0.0252377		MTPAP	-0.0183064
SHANK2-AS3	-0.00441213		AC090181.2	-0.00866106		AC004947.3	-0.0252478		FAM160A2	-0.0183085
DOLPP1	-0.00441239		AC145343.1	-0.00866214		SNAI3-AS1	-0.0252521		OTUD3	-0.0183177
AC023905.1	-0.00441431		DRC1	-0.00866748		NAALADL2-AS1	-0.0252589		ZBTB20-AS4	-0.01832
NUPR2	-0.0044167		LINC02535	-0.00866748		LECT2	-0.0252589		TMEM41B	-0.01832
AC021205.3	-0.00441724		DTL	-0.00866764		HGC6.3	-0.0252589		AC092747.1	-0.0183231
AL160412.1	-0.00441881		MTTP	-0.00867145		AC136944.1	-0.0252589		TMEM26-AS1	-0.0183249
AL596451.1	-0.00441954		SGSM1	-0.00867148		AC105230.1	-0.025264		KBTBD8	-0.0183289
KRT24	-0.0044205		AL161663.1	-0.00867238		PEX5L-AS1	-0.0252655		DDOST	-0.0183315
AL133372.3	-0.00442058		TFAP2A	-0.00867273		CLCA4	-0.0252661		AC073842.1	-0.0183336
FAM156B	-0.00442894		AC245884.8	-0.00867876		MAFG-DT	-0.0252842		OTX2	-0.0183344
KIF1B	-0.00443053		DMRTC1B	-0.00868194		AC008467.1	-0.0252923		HEATR1	-0.0183349
AC023906.3	-0.0044314		GLYCTK	-0.0086846		USP40	-0.0252928		AC138393.3	-0.0183358
MUC21	-0.00443251		AC074050.3	-0.00868516		AC092053.4	-0.0253048		AC124242.3	-0.0183371
NOC3L	-0.00443488		AL365181.3	-0.00869639		AP001407.1	-0.0253081		MICU1	-0.0183395
AC117464.1	-0.00443502		AP003306.1	-0.00869639		MEP1A	-0.0253106		MPV17L2	-0.0183473
AL160191.1	-0.00443615		PRR35	-0.00869639		AC090877.2	-0.0253228		PDILT	-0.0183492
SAPCD1-AS1	-0.0044362		ZNF391	-0.00869717		VIPAS39	-0.0253251		MAN1A2	-0.0183514
AC069366.2	-0.00443691		AC010325.1	-0.00869975		PPP1R3F	-0.0253351		AC008556.1	-0.0183533
WDR41	-0.00443698		STK31	-0.00870112		AC027698.1	-0.0253489		CCDC74A	-0.0183545
ZNF331	-0.00443741		KRBA1	-0.00870949		STYX	-0.0253538		AC012368.1	-0.0183561
AC022424.2	-0.00443838		AC091965.1	-0.00871085		DPPA2	-0.0253548		CCDC24	-0.018361
AKAP12	-0.00444155		PRH2	-0.00871085		ARCN1	-0.0253587		SLC27A6	-0.0183624
AC107982.3	-0.00444205		AL161910.1	-0.00871708		AC098969.1	-0.0253622		ZNF567	-0.0183655
PSG11	-0.00444333		NPAP1	-0.00871941		CD300A	-0.0253649		FAM242C	-0.0183681
TBC1D1	-0.00444457		YAP1	-0.00872026		ZCCHC24	-0.02537		SNW1	-0.0183695
LINC02022	-0.0044454		ALDH1L1-AS1	-0.00872531		ASCL1	-0.0253727		FAM71C	-0.0183717
ELOA2	-0.00444698		KCNN1	-0.00873041		SLC35E3	-0.0253733		BCL3	-0.0183718
GTF2A1L	-0.00444717		AL645608.4	-0.00873977		AC079766.1	-0.0253811		SCAND1	-0.0183771
AC114781.2	-0.00444757		AC098484.4	-0.00874162		CACNA1E	-0.0253833		LINC01238	-0.0183783
AL021328.1	-0.0044498		AC012101.2	-0.00874308		AC005040.2	-0.0253935		AL445307.1	-0.0183859
AC015631.1	-0.00445125		PLCD3	-0.00876556		BBS12	-0.0253988		MANEA	-0.0183866
AL133492.1	-0.00445245		AP000708.1	-0.00876624		ANO8	-0.0253989		TRAF3IP2	-0.0183984
ARHGEF38	-0.00445547		AC244502.1	-0.00877009		SLC25A13	-0.0253992		KDM7A-DT	-0.0184059
PDYN-AS1	-0.00445548		LTB4R2	-0.008774		ANKRD34C-AS1	-0.0254031		AL137157.1	-0.0184068
AC091917.3	-0.00445569		LGR6	-0.00877438		OLFM1	-0.0254033		AL592402.1	-0.0184089
MSLNL	-0.00445767		L2HGDH	-0.00877524		AC068580.3	-0.0254098		SCAT2	-0.0184104
TBXAS1	-0.00445883		CAHM	-0.00878211		RMI1	-0.0254116		FZD4-DT	-0.0184108
AC010883.2	-0.00446022		AL158090.1	-0.00878314		TTLL8	-0.025424		PNMA8C	-0.0184111
AC007996.1	-0.00446067		MIR210HG	-0.0087855		UGGT1	-0.0254243		DRG2	-0.0184153
EML2-AS1	-0.00446274		AC138409.3	-0.00879417		FAM185A	-0.0254267		AL355388.2	-0.0184264
LUZP4	-0.00446597		LRRC29	-0.00879649		AC090994.1	-0.0254271		UNC50	-0.0184276
DIP2A-IT1	-0.00446639		MS4A13	-0.00879736		AC093677.2	-0.025428		RFC2	-0.0184277
PGD	-0.00446851		AC114752.1	-0.0087976		AL359704.3	-0.0254306		RNF122	-0.0184298
AC007223.1	-0.00446866		CDC16	-0.00879888		AC012676.1	-0.0254331		TDP1	-0.018431
AC113189.3	-0.00446897		TAC4	-0.00880501		CYP4B1	-0.0254371		SH2B1	-0.018434
TRIM17	-0.00447018		MCM6	-0.00880803		AL137024.1	-0.0254372		AC107398.5	-0.0184345
COL6A3	-0.00447117		FARP2	-0.00880857		PPP1R17	-0.0254386		AP001469.3	-0.018437
AC134043.2	-0.0044716		CDC20	-0.00881075		AC012306.3	-0.0254398		AC069410.1	-0.0184374
MYO1G	-0.00447211		AMELY	-0.00881206		WRNIP1	-0.0254424		ALG1L9P	-0.0184375
CRYM	-0.00447355		FOXO3	-0.00881697		PRRT3	-0.0254485		PTPRU	-0.0184401
AL121578.3	-0.00447371		AC078980.1	-0.00881941		AC034226.1	-0.0254507		AL603824.1	-0.0184402
CPXM1	-0.00447393		AL031055.1	-0.00882323		AC092718.9	-0.0254507		AKNA	-0.0184408
AL033379.1	-0.00447479		LINC02564	-0.0088254		MAZ	-0.0254555		AC068506.1	-0.0184436
USP17L1	-0.00447484		LRRC43	-0.00882928		ARHGAP26	-0.0254569		AL033527.3	-0.0184446
DPPA3	-0.00447518		AL391832.3	-0.00883148		AL034427.1	-0.0254573		MEAK7	-0.0184501
AL136115.3	-0.00447565		EN2	-0.00883887		AIF1	-0.0254621		Z93930.3	-0.0184586
AL133240.1	-0.00447733		LINC01479	-0.00884263		AF274853.1	-0.0254642		CD99	-0.0184593
AC011287.2	-0.00447738		AC004828.2	-0.00884648		COX7A1	-0.0254794		PPA1	-0.0184618
AP4E1	-0.00447869		TXNDC15	-0.00884856		AL080317.1	-0.0254806		CACNA1C-AS3	-0.0184707
VGLL2	-0.00447999		DOK6	-0.00884916		ACTG2	-0.0254827		C5AR2	-0.0184707
AL136225.1	-0.00448037		A4GNT	-0.00885004		LINC01985	-0.0254827		AC000061.1	-0.0184708
CIDEC	-0.00448177		AL121981.1	-0.00885108		AL713998.1	-0.0254827		AC018410.2	-0.0184726
LINC01647	-0.00448235		AC006064.4	-0.0088534		YEATS2	-0.0254837		INTS9-AS1	-0.0184732
RERG-AS1	-0.00448241		MTERF2	-0.00885491		SLC5A2	-0.0254843		DLK1	-0.0184793
DEFB1	-0.0044849		COL25A1	-0.00886019		PNOC	-0.0254856		FAM83G	-0.0184827
EIF2AK3-DT	-0.00448562		CTCF	-0.0088641		SLC25A42	-0.0254929		SIX3	-0.0184882
TENT5D	-0.00448923		TMEM104	-0.00886486		AC010422.2	-0.0254994		AL160159.1	-0.0184893
AC020743.2	-0.00448946		AC093512.1	-0.00886606		AC010547.3	-0.0255049		AC010883.3	-0.0184936
ZNF865	-0.00449151		STK39	-0.00886772		AC022973.3	-0.0255098		AC008273.1	-0.0184973
TUBD1	-0.00449237		IQCM	-0.00887741		NDUFA2	-0.025514		AC012555.1	-0.0184973
AC009227.2	-0.0044925		AL096677.1	-0.00887785		LRIT1	-0.0255147		LINC00863	-0.0185001
AL031674.1	-0.00449315		UBE2Q1-AS1	-0.00888333		TEX49	-0.0255147		CCR5AS	-0.0185105
AL139246.1	-0.00449448		IGBP1-AS2	-0.00888435		AC004930.1	-0.0255186		SLC5A12	-0.0185126
AC090993.1	-0.00449522		TRUB2	-0.0088871		HS6ST2	-0.0255242		WNT7A	-0.0185128
CLEC17A	-0.00449622		AC005165.1	-0.00888842		FCHO1	-0.0255312		TVP23B	-0.0185146
AL133372.2	-0.0044988		AC087639.2	-0.00889596		KLHL12	-0.0255324		SCAMP5	-0.0185184
AC004847.1	-0.00449914		LINC02752	-0.0088988		AC005609.5	-0.025533		POTEJ	-0.0185238
AC100834.2	-0.00450202		AC034114.2	-0.00890124		ORC6	-0.0255402		AC092574.1	-0.0185243
ISM1-AS1	-0.0045027		AC022098.1	-0.00891075		MTFR1	-0.0255453		LINC00345	-0.018532
SPIN4-AS1	-0.00450386		LINC00910	-0.00891079		AC005725.1	-0.0255454		LINC01650	-0.018537
MANBAL	-0.00450387		LINC02144	-0.00891094		SST	-0.0255466		WFDC10B	-0.0185414
GLB1L2	-0.00450651		AC105020.1	-0.00891326		SNCB	-0.0255466		MOB1B	-0.0185427
AC105343.2	-0.00450662		SLC47A2	-0.00891457		NEURL2	-0.025549		BRCA2	-0.0185444
LINC02262	-0.00450937		CAMTA1-DT	-0.00891956		TRG-AS1	-0.0255524		ARG2	-0.0185528
PRPF6	-0.00450964		AC007952.6	-0.00893029		EDARADD	-0.0255577		AC073349.4	-0.0185587
AC079949.6	-0.00451212		AP005242.1	-0.0089364		AC005162.2	-0.0255601		NEURL1B	-0.0185622
AZI2	-0.00451544		LRRTM2	-0.00893867		ATG2A	-0.0255753		GAD2	-0.0185622
AL590483.1	-0.00451971		PHF20	-0.00894386		AC090425.2	-0.0255786		LINC00634	-0.0185632
TSPO2	-0.00452141		AP000757.1	-0.00895664		TSPAN10	-0.0255796		AC091027.3	-0.0185635
IL20RA	-0.00452206		RAI2	-0.00895851		ERO1B	-0.0255901		EBNA1BP2	-0.0185641
AC010980.1	-0.00452218		AC068193.1	-0.00896285		SPTLC1	-0.025591		LINC02616	-0.0185768
SNHG5	-0.00452247		AL589826.2	-0.00896741		AC022960.2	-0.0256028		AC011471.2	-0.0185779
LPP-AS2	-0.00452269		AL110115.2	-0.00896781		TEX38	-0.0256075		SAA2	-0.0185805
AC106719.1	-0.00452313		CDH15	-0.00896908		AC068875.1	-0.02561		AC027312.1	-0.0185864
AP003498.2	-0.00452544		DGKA	-0.0089703		AL133343.2	-0.0256106		ASS1	-0.0185866
LINC00572	-0.00452619		AC118755.1	-0.00897109		RBMX	-0.0256108		LINC01787	-0.01859
AL023574.1	-0.00452766		ACTR2	-0.00897767		KBTBD4	-0.0256216		AL355304.1	-0.0185932
DENND6A-AS1	-0.00452773		HRH2	-0.00897905		DAAM2	-0.0256251		POLR1C	-0.0186023
TXNDC11	-0.0045297		AL021392.1	-0.00898555		LINC02695	-0.0256257		SF3B4	-0.0186037
AL031123.4	-0.00453047		AF230666.1	-0.00899319		PACRG-AS3	-0.0256305		AL603840.1	-0.0186049
ACSBG2	-0.00453182		RBP4	-0.00899831		MT1B	-0.0256426		HPX	-0.018607
LINC01433	-0.00453221		AL590666.1	-0.00900001		LINC01548	-0.0256426		GPX7	-0.0186073
DHH	-0.00453285		AC008268.1	-0.00900001		AC110285.2	-0.0256473		TOMM40	-0.0186076
GPR1-AS	-0.00453389		AC092040.1	-0.00900001		TNPO1	-0.0256479		AC008875.2	-0.0186077
AL731537.1	-0.00453391		AQP3	-0.00900001		DCX	-0.0256501		AC134312.4	-0.0186108
LINC01857	-0.00453411		TBATA	-0.00900001		AC026353.1	-0.0256549		THYN1	-0.0186132
Z98884.1	-0.00453544		AL138689.1	-0.00900001		SLC35F3	-0.0256575		GPR52	-0.0186163
AC117944.1	-0.00453585		AC092153.1	-0.00900967		C9orf106	-0.0256585		SNTN	-0.0186165
AC078795.1	-0.00453693		GAMT	-0.00901657		AC020907.1	-0.0256591		AC097375.3	-0.0186165
GPR89B	-0.00453846		PIRT	-0.00902608		TAPT1	-0.0256713		ACADVL	-0.0186184
TRO	-0.00454124		NR1D2	-0.00903129		PDILT	-0.0256745		LINC01701	-0.0186253
C11orf40	-0.00454284		CEL	-0.00903347		CDC42BPB	-0.0256766		LINC02254	-0.0186256
AP000777.2	-0.00454509		ZNF181	-0.00903518		EEF2K	-0.0256769		CENPS	-0.0186282
AC027020.2	-0.00454523		AP001972.3	-0.0090353		KIAA1586	-0.0256859		FAAH2	-0.0186348
SS18	-0.00454552		AC135050.1	-0.00903645		ZCCHC12	-0.0256886		AL596214.1	-0.0186404
SLC3A1	-0.00454659		AL031056.2	-0.00903688		LINC01044	-0.0256949		LINC00426	-0.018641
PSMD1	-0.00454783		KCNC4	-0.00903725		DNAI1	-0.0256949		AL050403.1	-0.0186431
AC023468.1	-0.00455103		PROCR	-0.00904158		SLC35C2	-0.0256952		AC103996.2	-0.0186443
ARID1A	-0.00455155		CDK3	-0.00904234		LEAP2	-0.025697		AC016493.1	-0.0186471
BPIFA2	-0.00455256		LINC01992	-0.00905564		FBXL22	-0.0257061		CPLX2	-0.0186498
TTC25	-0.00455512		AC118344.1	-0.00905628		AC005062.1	-0.0257073		ZC3HAV1L	-0.0186549
AC092645.2	-0.00455635		AL354754.1	-0.00905729		KCND1	-0.0257075		CCDC175	-0.0186564
PRPF4B	-0.00455722		AC104633.1	-0.00905784		CAMK2N1	-0.0257114		PLEKHO1	-0.0186567
AC022440.1	-0.00455822		RDM1	-0.00905784		ERVK13-1	-0.0257124		PKM	-0.0186587
ANAPC2	-0.00456012		AL121885.2	-0.00905784		KHDRBS3	-0.0257148		AL049836.1	-0.0186602
AC090376.1	-0.00456073		TCIM	-0.00905823		MAN2A1	-0.0257219		AC009950.1	-0.0186628
AC084706.1	-0.00456108		BCAR1	-0.00906799		AC016705.1	-0.0257244		AC021683.2	-0.018678
AL110292.1	-0.00456191		AC105213.1	-0.00907253		TMEM268	-0.0257297		AC092468.1	-0.0186828
AC098817.1	-0.00456233		AC004938.2	-0.00907595		PCYOX1L	-0.025731		FUT7	-0.0186828
FER1L6-AS1	-0.00456236		AC092118.2	-0.00907832		AL096870.8	-0.0257336		AL079343.1	-0.0186847
PRKCH	-0.0045635		AC018680.1	-0.00908137		CROT	-0.0257378		AL360091.3	-0.018685
AL355102.4	-0.00456829		CLSTN2	-0.00908494		LLCFC1	-0.0257385		RIMS3	-0.0186856
ITGA9-AS1	-0.00456887		SFTPD	-0.0090868		AL135785.1	-0.0257385		NHLRC2	-0.0186903
CLDN16	-0.00457004		AC123768.3	-0.0090906		FAM117A	-0.0257518		KCNE1B	-0.0186923
HPDL	-0.00457144		AL139220.2	-0.00909296		MTHFS	-0.0257581		ADAM7	-0.0186961
RTL3	-0.00457283		DIAPH3-AS1	-0.00909407		ITFG1-AS1	-0.0257625		FAM114A2	-0.0187003
AC025031.1	-0.00457306		AL831784.1	-0.00910121		AC005220.1	-0.0257675		AC027796.5	-0.0187093
CNOT11	-0.00457316		AC013439.2	-0.00910121		STXBP5-AS1	-0.0257678		AL138927.1	-0.0187115
AC007036.2	-0.00457603		CCDC96	-0.00910121		CHML	-0.0257682		ACTR3C	-0.0187136
HPCAL4	-0.00457745		BIVM	-0.00910177		CUL9	-0.0257764		TBC1D24	-0.018715
TAFA3	-0.00457838		AL137224.1	-0.00911237		AC073348.2	-0.0257795		AL162497.1	-0.0187162
AC011472.2	-0.00457922		AL121957.1	-0.00911427		PARPBP	-0.0257807		AC092800.1	-0.0187208
AC116158.2	-0.00457928		AP003557.2	-0.00911467		CREB3L2-AS1	-0.0257851		TMSB15B.1	-0.0187282
AC107959.2	-0.00457952		DRG1	-0.0091161		AC110015.1	-0.0257945		AC007375.3	-0.0187346
PCDHGA9	-0.00458566		VPS33A	-0.00911836		SOX3	-0.0258072		FOXCUT	-0.0187358
WDR11	-0.00458598		CARS2	-0.00912345		KHDC1	-0.0258081		ORC3	-0.0187378
CCDC43	-0.00458956		SYN2	-0.009128		PPP2R1A	-0.0258124		LINC00276	-0.0187468
CLRN3	-0.0045911		AP000959.1	-0.00913013		SZT2	-0.0258137		NEBL	-0.0187479
GFOD1-AS1	-0.00459134		AC022101.1	-0.00913481		KCTD9	-0.025814		SOCS6	-0.0187487
LINC02752	-0.00459441		RBM15-AS1	-0.00914167		GRM1	-0.0258141		LINC01465	-0.0187566
AC021074.3	-0.00459448		ROPN1B	-0.00914459		ZADH2	-0.0258159		AC116096.1	-0.0187656
AL590666.4	-0.0045947		OR1Q1	-0.00914459		AF279873.4	-0.0258168		AC019064.1	-0.0187678
NUTM2F	-0.00459485		LINC02748	-0.00914459		AC012535.1	-0.0258199		ACBD5	-0.0187768
ARIH2OS	-0.00459621		PKHD1	-0.00914474		LINC01535	-0.0258218		CSF2RA	-0.0187824
PKN1	-0.00459747		LENEP	-0.00915455		RAB1B	-0.0258248		ROBO1	-0.0187856
LINC01584	-0.00459875		LINC01133	-0.00916114		ARMCX5	-0.025828		TP53BP2	-0.018791
AL162632.3	-0.00459994		AP003692.1	-0.00916744		SULT1C3	-0.0258344		NDUFS6	-0.0187932
NUTM2B	-0.00460122		AC016556.1	-0.0091735		IL12RB1	-0.025837		SLFNL1-AS1	-0.0187973
AC090607.5	-0.00460178		LINC02074	-0.0091735		TRIM45	-0.0258373		CTNNBIP1	-0.018804
AC007529.2	-0.00460389		GALR3	-0.0091735		SLC25A15	-0.0258388		RAPGEF4	-0.0188095
AC010267.1	-0.00460821		AL022328.1	-0.0091735		BANK1	-0.0258415		ZNF677	-0.0188101
SRPX	-0.00460851		RWDD3	-0.0091771		AL033543.1	-0.0258432		AL731574.1	-0.0188103
POTEG	-0.00460902		AC009145.3	-0.0091841		ZC3HAV1L	-0.025844		Z68323.1	-0.0188104
AL596442.2	-0.00461307		RCVRN	-0.00918796		TSPOAP1-AS1	-0.0258501		RET	-0.0188107
VSTM2A-OT1	-0.00461427		PCOLCE2	-0.00919323		C5orf51	-0.0258514		AL133297.2	-0.018812
AC108482.2	-0.0046159		AL589863.2	-0.00920301		FKRP	-0.0258614		AC104083.1	-0.0188231
SPATA45	-0.00461888		ST6GALNAC5	-0.0092049		LRP1-AS	-0.0258664		AL136526.1	-0.0188318
AC020658.2	-0.00461946		ZNF117	-0.0092056		LRCOL1	-0.0258664		AC116616.1	-0.0188336
NTN5	-0.00461947		CD101	-0.00920728		AL137001.2	-0.0258664		LINC02166	-0.018835
AC091078.1	-0.00461986		MGAT3	-0.00921088		AP001625.2	-0.0258664		PAPLN	-0.0188361
GNG12	-0.00462009		CA13	-0.0092125		AL590666.2	-0.0258722		44263	-0.0188371
CEBPE	-0.00462232		JPT1	-0.00921674		LINC02671	-0.0258766		AC011451.3	-0.01884
TBPL2	-0.00462357		AC078962.3	-0.00922141		RSPH4A	-0.0258774		DHX30	-0.0188468
AL022726.1	-0.00462481		AL359258.2	-0.00922778		ZC3H3	-0.0258821		AC018558.1	-0.0188551
AL138885.2	-0.00462623		AC123768.4	-0.00923548		RAI14	-0.0258821		RIMBP3C	-0.0188551
AC073508.3	-0.00462667		C19orf12	-0.00923842		SRSF11	-0.0258948		C1QTNF9	-0.0188562
AL022344.1	-0.00462907		GATAD2A	-0.00924011		C3orf14	-0.0258971		LINC00858	-0.0188609
LINC00928	-0.00463129		LINC01707	-0.0092431		AC091096.1	-0.0259009		AC010889.1	-0.0188612
RPS6KA2-IT1	-0.00463169		AL035681.1	-0.00924311		ELK1	-0.0259037		AP006623.1	-0.0188612
SCOC	-0.00463409		AC127496.3	-0.00924579		CMTM7	-0.0259042		CRAMP1	-0.0188631
AC011595.1	-0.00463474		LINC02233	-0.00924766		LINC00377	-0.0259091		ALDH4A1	-0.018864
NBPF15	-0.00463892		GFER	-0.00925127		HMGN5	-0.0259097		UNC45A	-0.0188641
AC005288.1	-0.00463962		AC100810.7	-0.0092654		EFNA2	-0.0259143		GGCT	-0.0188692
CACTIN-AS1	-0.00463978		AL139288.1	-0.00927137		OTUD5	-0.0259168		WRAP53	-0.0188692
AC009269.5	-0.00464343		AL390719.2	-0.00927471		MHENCR	-0.0259192		LHFPL3-AS2	-0.0188719
FAM166C	-0.00464418		CFAP47	-0.00927547		MAN1A2	-0.0259199		NDUFA11	-0.018872
LINC00410	-0.00464474		CSMD3	-0.0092786		DDI2	-0.0259288		SLC45A4	-0.0188786
AC009107.2	-0.00464483		AC008870.4	-0.00927982		MIR3681HG	-0.0259337		SMYD2	-0.018885
YBX2	-0.00464505		ODC1-DT	-0.00928806		SUMO2	-0.0259361		RASSF3	-0.018887
AL023583.1	-0.00464751		AL109811.1	-0.00929056		AC019077.1	-0.0259422		C1orf127	-0.0188902
AC009464.1	-0.00464866		AL021154.1	-0.00929425		GIPC3	-0.0259439		VAMP5	-0.0188948
LINC01918	-0.00464965		MND1	-0.00929766		RASA2	-0.0259507		PLEKHG6	-0.0188955
AC005871.2	-0.00465511		LINC02714	-0.00930259		LINC02484	-0.0259587		DMAP1	-0.0188965
AC010378.2	-0.00465633		AC016383.2	-0.00930323		AC092944.3	-0.0259623		AC080038.2	-0.0188973
HS1BP3-IT1	-0.0046572		DCTN1-AS1	-0.00930344		AC012615.6	-0.0259714		TCERG1L	-0.0189123
ATP6V1G2	-0.00465878		AL359649.1	-0.00930362		WAPL	-0.0259733		TRPA1	-0.0189138
ZNF99	-0.00465913		SPACA5	-0.00930935		TTLL13P	-0.0259756		PRDX3	-0.0189149
AC092119.3	-0.0046602		CCDC195	-0.00931007		RBM3	-0.0259775		AL353680.1	-0.0189214
AC009560.1	-0.00466139		AC108073.3	-0.00931808		FAM92A	-0.0259841		AL590822.1	-0.0189272
PPDPFL	-0.00466143		AL096828.5	-0.00931808		BTBD1	-0.025985		NEO1	-0.0189277
SLC10A3	-0.00466392		AC004817.1	-0.00932086		WAS	-0.0259854		LINC02605	-0.0189345
AC139491.8	-0.00466418		RGS16	-0.0093231		AC092844.1	-0.0259882		AL031600.3	-0.0189347
HACD2	-0.00466648		AL356481.1	-0.00932585		AC005912.2	-0.0259943		PYM1	-0.0189351
MEF2B	-0.00466827		TEX45	-0.00932837		AMHR2	-0.0259943		OCSTAMP	-0.0189377
HOXB13	-0.0046693		OR13G1	-0.00933254		DPF1	-0.0260001		TTC5	-0.0189436
DHX58	-0.00467243		ZNF142	-0.00933367		AC025262.4	-0.0260035		ASCC2	-0.0189517
AC020907.4	-0.00467382		PRR11	-0.009334		ADGRL4	-0.0260067		MDM1	-0.0189577
CSDC2	-0.00467481		ABCA10	-0.00933411		KRR1	-0.0260069		EVA1A	-0.018958
LINC01806	-0.004675		CELF1	-0.00933708		AC114956.3	-0.0260091		TM6SF2	-0.0189612
MTMR11	-0.00467633		ENDOD1	-0.0093396		LILRA4	-0.0260138		BX088723.1	-0.0189612
LINC00592	-0.00467714		AL049539.1	-0.00934351		RIN3	-0.0260174		CFAP58-DT	-0.0189627
GDF5	-0.00467735		AC009019.2	-0.00935207		GOLPH3L	-0.0260188		TMCO2	-0.0189639
LINC02606	-0.00467803		NOP14-AS1	-0.00935215		PLCH1-AS1	-0.0260262		PWRN1	-0.0189656
AC110760.1	-0.00467968		CD320	-0.00935259		MFSD9	-0.0260269		AC099343.4	-0.0189694
AC009948.2	-0.00468184		FUT6	-0.00935307		AC105460.2	-0.0260287		LILRB1	-0.0189712
LINC02305	-0.00468235		AC128707.1	-0.00935849		NF1	-0.0260342		FOXJ2	-0.0189725
PCDHB7	-0.00468541		FAM161B	-0.00935865		TP53RK	-0.0260446		AC009102.4	-0.0189775
MIB2	-0.00468671		RAI1-AS1	-0.00936134		AC009139.2	-0.026046		TCN2	-0.0189793
AC068620.1	-0.0046892		B3GNT4	-0.00936998		MAGT1	-0.0260469		AL356022.1	-0.0189832
AC087565.1	-0.00469299		AL645933.2	-0.00937049		CERNA2	-0.0260475		AC009464.1	-0.0189854
AIFM3	-0.00469339		AC005481.1	-0.00937591		CREB3L2	-0.026054		SLC6A1	-0.0189861
IQCJ-SCHIP1-AS1	-0.00469484		GRIA4	-0.00938353		SENP6	-0.0260556		MYCBP2-AS1	-0.0190001
MIF4GD	-0.00469499		RHEX	-0.00938356		DNAJC5G	-0.0260582		AC124069.1	-0.0190009
PAPPA-AS2	-0.00469696		MRPL16	-0.00938893		AL353597.1	-0.0260582		LINC02292	-0.0190009
UPK3BL2	-0.00469709		AC022535.3	-0.00939037		CHGB	-0.0260734		C11orf24	-0.0190039
AC026495.2	-0.00469797		AC008011.2	-0.00939037		LRFN1	-0.0260758		ZDHHC3	-0.019014
CIB2	-0.00469827		AC090109.1	-0.00939037		BCL11B	-0.0260799		GDF7	-0.0190142
AL109947.1	-0.00469871		PARP2	-0.00939202		AC012322.1	-0.0260953		FAM181A-AS1	-0.0190142
AC240565.2	-0.00470046		AC138393.3	-0.00939253		USP38	-0.0261011		AC009152.6	-0.0190152
AL136084.2	-0.00470054		KIAA1549L	-0.00939402		LINC02207	-0.0261022		AC021016.2	-0.0190165
KXD1	-0.00470195		AC005410.2	-0.00939764		AC068725.1	-0.0261136		GCSIR	-0.0190188
AC009630.1	-0.00470405		AL135784.1	-0.00939906		PRAG1	-0.0261153		SNRK-AS1	-0.0190197
AC128707.1	-0.00470598		KIAA2012	-0.00939933		ZBTB11	-0.0261183		MKKS	-0.0190228
CEACAM3	-0.00470704		CDC34	-0.00939982		LINC02749	-0.026123		CD72	-0.019024
GABRA3	-0.00470956		LONRF2	-0.0093999		STPG3-AS1	-0.0261275		ABHD10	-0.019025
AL031726.1	-0.00470968		ZFP28	-0.00940062		AC005911.1	-0.0261294		AL109946.1	-0.0190267
NLRP7	-0.00471165		AL353151.2	-0.009408		ORMDL2	-0.0261315		AC095060.1	-0.0190276
CCDC39-AS1	-0.00471208		AC107072.2	-0.00942481		AC076968.2	-0.0261356		AC135050.5	-0.0190289
AL121894.1	-0.00471238		UGDH-AS1	-0.00942554		OLFML3	-0.0261461		MARK1	-0.0190294
VIP	-0.0047145		XK	-0.00942608		ETFBKMT	-0.0261471		STRAP	-0.0190317
LINC02448	-0.00471572		AP000322.1	-0.00942972		MAP2K5	-0.0261504		RRM2	-0.0190335
AL096854.1	-0.00471625		DDR1	-0.00943185		AC069213.1	-0.0261541		AC079340.2	-0.0190379
ZBTB12	-0.00471671		COL11A1	-0.00943194		AC025062.3	-0.0261541		AL445231.1	-0.0190412
RFLNB	-0.00471777		AC019080.6	-0.00943204		AC105020.5	-0.0261541		DOLK	-0.0190458
AC022274.1	-0.00471798		ZFP82	-0.00943223		AC097528.1	-0.0261621		Z69733.1	-0.019046
AP000459.1	-0.00471895		LINC01396	-0.00943441		NUDT16L1	-0.0261634		ITGA1	-0.0190473
AC024896.1	-0.00472126		KCNJ6	-0.00943516		GET3	-0.0261657		AC068724.3	-0.0190519
AC010809.2	-0.00472291		AC012170.3	-0.00944256		SPDL1	-0.0261746		PREB	-0.019052
AC022903.1	-0.00472321		GFRA1	-0.00944344		HEPACAM2	-0.026176		CYP11A1	-0.019054
AC095033.1	-0.00472519		AC233976.1	-0.0094476		SNAPC2	-0.0261851		TTC9	-0.0190599
AC017002.1	-0.00472555		MNX1-AS1	-0.0094482		PPP2R5C	-0.0261885		AC009102.1	-0.0190641
PRORY	-0.00472695		AL359436.1	-0.00945676		MIF-AS1	-0.0261886		AC093599.2	-0.0190667
AL512288.1	-0.00472815		TEX9	-0.00945779		PRMT5	-0.0261919		AL137003.2	-0.0190699
CU639417.4	-0.00472888		PATZ1	-0.00945994		AC010442.1	-0.026193		AC091133.1	-0.0190737
AC093158.1	-0.00473111		MCF2L-AS1	-0.00946126		UBE3C	-0.0261932		AC073091.3	-0.0190764
AC012081.1	-0.00473419		LINC02046	-0.00946127		TTLL11	-0.0262142		AL355314.1	-0.019078
AC007325.1	-0.00473587		KLF5	-0.00946174		AL449363.2	-0.0262164		PITPNA	-0.0190786
AC026367.2	-0.00473589		AC008494.2	-0.00946266		NT5C2	-0.0262172		TAAR2	-0.0190805
AC006130.1	-0.00473685		AC011246.1	-0.00946308		DNAJC30	-0.0262202		AL353747.4	-0.0190805
AC104088.1	-0.00473735		KAT6A	-0.00946621		CT55	-0.0262297		FASTK	-0.0190868
AP000654.1	-0.00473801		STRN4	-0.00946896		NDC1	-0.0262368		CHUK	-0.0190897
LTA	-0.00473896		AL355353.1	-0.00947241		AC069287.1	-0.0262376		MSS51	-0.0190924
LINC02502	-0.00474134		AP001496.1	-0.0094738		STX10	-0.0262393		ATF2	-0.0190925
AL008638.5	-0.00474439		AL354979.1	-0.00947752		B4GALT1-AS1	-0.0262426		PRKAR1A	-0.0190937
HMGB3	-0.00474484		CNTNAP3C	-0.00947819		RAB40B	-0.0262496		AL929091.1	-0.0191039
FCN1	-0.00474592		COL15A1	-0.00947904		AC096536.2	-0.0262501		LINC01895	-0.0191065
LSM6	-0.0047461		AL589765.7	-0.00948134		AL162399.1	-0.0262501		MILR1	-0.019107
AL133167.1	-0.00474752		FAM222B	-0.00948202		ARPP21-AS1	-0.0262501		CRELD2	-0.0191115
AC016042.1	-0.00475012		NID1	-0.00948331		COX7B2	-0.0262501		MAST4-IT1	-0.0191122
LINC00903	-0.00475158		PAUPAR	-0.00948584		AC004471.2	-0.0262501		AL139246.5	-0.019116
VAC14-AS1	-0.00475219		BCAS1	-0.00948756		POLR1D	-0.0262571		PARN	-0.019116
AC093458.1	-0.00475553		LINC02515	-0.00948912		PTENP1-AS	-0.0262618		AC011933.2	-0.0191184
AL162394.1	-0.00475671		AL589794.2	-0.00949158		EDEM3	-0.0262711		AC099535.2	-0.0191187
ARL16	-0.00475742		PLXNB3	-0.00949653		GNPDA2	-0.0262756		GADD45GIP1	-0.0191252
AP002802.1	-0.00475805		AL161729.1	-0.00950312		ZNF197	-0.0262757		AL353732.1	-0.0191281
AL121574.1	-0.00475912		AC044893.2	-0.00950603		AKAP11	-0.0262758		AL591848.3	-0.0191287
GYG2-AS1	-0.00475944		CPLX1	-0.00950775		KCNIP4-IT1	-0.0262806		NT5C	-0.0191287
OSTM1-AS1	-0.00475968		HMCN2	-0.00950938		PHF5A	-0.0262833		MTMR10	-0.0191299
AL121829.2	-0.00476079		AL359878.2	-0.00951457		LIN37	-0.0262847		AVPR1A	-0.0191404
SPATA9	-0.00476184		SNX32	-0.00952049		RTL5	-0.0262864		AC090517.2	-0.0191465
F10-AS1	-0.00476232		GLCCI1	-0.00952825		FBXO22	-0.0262888		PPP1R2	-0.019154
AL450468.1	-0.00476347		TTLL6	-0.00952858		HIST1H2BH	-0.026289		CDK17	-0.0191594
ODF3L1	-0.00476478		FUT2	-0.00953082		AC016571.1	-0.0262892		BIN3	-0.0191599
TAS2R39	-0.00476496		LINC01915	-0.00953181		LRRC29	-0.0262916		PDCD10	-0.0191661
AC004584.1	-0.00476502		AMZ2	-0.00953493		AC073848.1	-0.0262981		BMT2	-0.019168
FOXI2	-0.00476542		AC123786.1	-0.00953495		TYW1	-0.026308		PLPPR3	-0.019171
AL157414.4	-0.00476898		AL353150.1	-0.0095373		TMC7	-0.0263119		AC108052.1	-0.0191733
PCDHB12	-0.00477174		AC124045.1	-0.00953903		PLPP7	-0.0263126		AC011495.3	-0.0191733
TSPAN12	-0.00477178		AC004263.1	-0.00954163		NFATC2IP	-0.0263152		AC131953.1	-0.0191746
SMIM6	-0.00477291		AC074366.1	-0.00954431		YAE1	-0.0263162		FAM41C	-0.0191828
MMP20	-0.00477356		ASMTL-AS1	-0.00954825		AC093865.1	-0.0263167		ATG14	-0.019185
ARFRP1	-0.00477371		AC026471.5	-0.00955181		SHC2	-0.0263225		AC074008.1	-0.0191904
PXT1	-0.00477522		AC092171.5	-0.00955222		AC005746.2	-0.0263238		AC018653.4	-0.0191915
AC106786.2	-0.00477677		AC090993.1	-0.00955564		UPF1	-0.0263307		UHRF1BP1	-0.0191962
MAST4-IT1	-0.00477829		AC067750.1	-0.00955589		TMEM151A	-0.0263318		SLC66A1L	-0.0191998
CERKL	-0.00477982		AC009754.2	-0.00956016		Z99916.1	-0.0263387		SEC23IP	-0.0192037
AC112715.1	-0.00478095		AL512306.3	-0.00956169		OVOL1-AS1	-0.026346		ZNRF3	-0.0192129
LINC00853	-0.00478382		RSF1-IT2	-0.00956318		AC021678.2	-0.026349		AC008040.1	-0.0192144
SAMD3	-0.00478475		AC092296.4	-0.00956387		XRCC5	-0.0263565		PRKRIP1	-0.0192217
JPT1	-0.00478605		ZNF532	-0.0095682		SEPTIN4	-0.0263577		PECR	-0.019222
GABRA4	-0.00478818		NUBPL	-0.00957264		LINC00934	-0.0263639		OR5AN1	-0.0192263
AC007277.1	-0.00478934		DLK2	-0.00957374		AL157414.4	-0.026378		AC037441.2	-0.0192289
AC016705.1	-0.0047902		AL357972.1	-0.00957424		AL512622.1	-0.0263882		AC113618.2	-0.0192292
AC123788.1	-0.00479105		NIPSNAP3B	-0.00957721		PGM2	-0.0263932		AC004775.1	-0.0192292
AIDA	-0.00479445		CXCL9	-0.00957832		AL136984.1	-0.0264086		NSUN5	-0.0192302
SYNGR4	-0.00479479		AL445426.1	-0.00958433		SIAE	-0.0264158		TCTA	-0.0192365
CXCR1	-0.00479496		AC024475.3	-0.00958455		ATP6V1D	-0.0264165		AC090948.2	-0.0192368
AC159540.2	-0.00479537		AC092666.1	-0.00958786		SILC1	-0.0264166		LMLN2	-0.0192373
NTN1	-0.00479849		MCM2	-0.00959068		RHOT1	-0.0264173		CERNA1	-0.0192376
AC019069.1	-0.00479883		AL354928.1	-0.00959145		KLHL23	-0.0264198		LIN7C	-0.0192395
LINC01477	-0.00480215		IFIT2	-0.00959833		AL672277.1	-0.0264241		LMX1A	-0.0192395
AC124067.3	-0.00480224		TEX12	-0.00960191		PSMD2	-0.0264263		FABP2	-0.0192395
SLC25A2	-0.0048043		WNT3	-0.00960761		GTF2IRD2B	-0.0264269		AC013468.1	-0.01924
CTXND2	-0.004805		C17orf113	-0.00961678		LINC01798	-0.0264282		MED13L	-0.0192433
AC135178.6	-0.00480676		DDAH1	-0.00961972		SSTR1	-0.0264288		AC004528.1	-0.0192438
AKAIN1	-0.00480729		AC068473.3	-0.00962109		CELF3	-0.0264393		SPHK1	-0.0192481
AC005592.1	-0.00480814		LINC02045	-0.0096211		AC005323.1	-0.0264399		MUC16	-0.0192528
GSG1L2	-0.00480913		LINC01851	-0.0096217		AC093575.1	-0.0264399		AC016949.1	-0.0192578
BX276092.9	-0.00480956		LINC01209	-0.0096217		SMG1	-0.0264407		ERI3-IT1	-0.0192594
C3orf67	-0.00480998		NEURL1-AS1	-0.0096217		FOXP4-AS1	-0.0264408		CCDC17	-0.0192595
AC013448.1	-0.00481063		L29074.1	-0.0096217		KCNMB2	-0.0264471		SUCO	-0.019261
SYT15	-0.00481559		AC079336.4	-0.00962436		GPR155	-0.026453		PLET1	-0.0192696
AL589935.3	-0.00482126		CCDC171	-0.00962454		NBEAL2	-0.0264585		LYRM7	-0.0192771
IL13	-0.00482218		AC007601.1	-0.00962639		PMS1	-0.0264602		SCN3A	-0.0192808
DNAJA3	-0.00482368		MIR7-3HG	-0.00962647		ZNF438	-0.0264611		SNRPC	-0.0192829
LGALS9B	-0.00482477		LINC01828	-0.00963382		LRRC47	-0.0264641		CCNE1	-0.0192838
AL596087.3	-0.00482573		LINC01944	-0.00963615		AC010967.1	-0.0264696		CEP128	-0.0192939
MUL1	-0.00482616		AC079601.1	-0.00963615		CSTF2T	-0.0264703		PJA1	-0.0192995
TGS1	-0.00482768		AC005828.2	-0.00963615		AL033384.2	-0.0264721		AL353612.2	-0.0193115
IDO1	-0.00482869		AC092139.1	-0.00964		ST20-AS1	-0.0264734		RUVBL1	-0.0193116
AC018643.1	-0.00483021		FNDC9	-0.00964979		AL591896.1	-0.0264739		FAHD1	-0.0193122
AC092718.2	-0.00483227		AC104126.1	-0.0096535		AGO1	-0.0264755		AC025034.1	-0.019313
AC105760.1	-0.00483234		SLC16A14	-0.00965667		RALBP1	-0.0264771		AL138828.1	-0.0193151
AC138305.1	-0.00483234		AC004466.3	-0.00966801		CMTM4	-0.026479		AL138781.1	-0.0193173
AC105450.1	-0.00483409		AC069228.1	-0.00967606		C6orf223	-0.0264811		AC093426.1	-0.0193191
AFAP1-AS1	-0.00483614		AC023510.2	-0.00967849		DDHD2	-0.0264813		AC021220.2	-0.0193191
TPSD1	-0.00483946		VASH1	-0.00968126		NOTCH3	-0.0264821		FREM2-AS1	-0.0193191
GJA4	-0.00483982		AC010332.3	-0.00968295		ZNF704	-0.0264988		AL117329.1	-0.0193254
SLC22A10	-0.00484099		NR2F2	-0.00968701		MKKS	-0.0265027		NCBP1	-0.0193275
AC007546.1	-0.00484198		FER1L6-AS2	-0.00969197		IGHG4	-0.0265058		LINC00294	-0.0193298
AC036214.4	-0.0048433		AP006248.4	-0.00969687		C16orf91	-0.0265068		AL358781.2	-0.019331
IDH1-AS1	-0.00484385		CPNE2	-0.00970105		AC098679.5	-0.0265074		AC010327.5	-0.0193312
FGF10-AS1	-0.00484498		CDC37	-0.00970252		LINC00632	-0.026514		AL121999.1	-0.0193323
AC079907.2	-0.00484605		AC010320.3	-0.00970471		CERS3	-0.026516		AL023283.1	-0.0193323
IER3IP1	-0.00484657		NIT2	-0.00970687		AL353801.3	-0.0265249		AC067930.2	-0.0193323
IL5	-0.00484741		LINC01655	-0.00970844		OVCH2	-0.0265281		FAM86C1	-0.0193332
LINC01194	-0.00484864		AL357093.1	-0.00970844		RPS6KA6	-0.0265339		RASA2	-0.0193359
PTF1A	-0.00484916		BTNL2	-0.00970875		FER1L6-AS1	-0.0265378		AC020661.4	-0.01934
AP006261.1	-0.00484939		AL357078.2	-0.00971328		AL022337.1	-0.0265378		CASK-AS1	-0.0193479
AC034245.1	-0.00485299		TMEM147-AS1	-0.00971461		UEVLD	-0.0265388		AFTPH	-0.0193547
AC111182.1	-0.00485299		AC020910.5	-0.00971672		SLC22A13	-0.0265487		OLFML1	-0.0193557
OR7G2	-0.00485335		AC108047.1	-0.00972276		AC083836.1	-0.0265543		CEP57	-0.0193602
RDH13	-0.00485338		AL049840.4	-0.00972556		CERS6-AS1	-0.0265698		OGFR-AS1	-0.0193612
TAS2R40	-0.00485363		AP002439.1	-0.00972634		MST1R	-0.0265721		MX1	-0.0193636
CFAP57	-0.00485799		BPIFC	-0.00972653		C9orf24	-0.0265735		AP001033.3	-0.0193697
ELAVL3	-0.00485813		LINC01204	-0.00972868		ADAM20	-0.0265746		AC023494.1	-0.0193713
AC004875.1	-0.00486029		AC092596.1	-0.00973362		ABHD10	-0.0265864		SLC13A3	-0.0193763
CREB1	-0.00486056		AL161443.1	-0.00973495		AP000777.1	-0.0265904		ERC2-IT1	-0.0193848
AC011369.1	-0.00486137		ARHGAP8	-0.0097398		MAPRE1	-0.0265917		TCHH	-0.0193853
AL163534.1	-0.00486376		AC022613.2	-0.00974493		AL355916.2	-0.0265917		LINC01709	-0.0193878
AC010636.1	-0.00486391		AC069287.3	-0.00975081		AC073896.2	-0.0266003		COX11	-0.0193989
HIST1H1A	-0.00486529		AC106744.1	-0.00975182		AC079742.1	-0.0266062		SPON1-AS1	-0.0194012
INO80E	-0.00486613		AL160291.1	-0.00975917		SIX3	-0.0266077		SLC31A1	-0.0194039
LGALSL	-0.00486709		AC092943.2	-0.00976607		AL133313.1	-0.0266085		MAB21L2	-0.0194118
AL450469.1	-0.00486723		AC104211.2	-0.00976627		PDK2	-0.0266115		USP10	-0.0194137
GRB7	-0.00486946		FNDC11	-0.00976627		AL353150.1	-0.0266184		KLHL40	-0.019414
AC110769.2	-0.00486991		OR2A7	-0.00978708		SAMD9L	-0.0266227		MIR3976HG	-0.0194152
AC127502.2	-0.00487021		EXPH5	-0.00979202		GREB1	-0.0266242		AC125494.2	-0.0194194
AC099550.1	-0.00487205		MAPK8IP2	-0.00979462		AGRP	-0.026625		PFDN1	-0.0194211
RNFT1-DT	-0.00487305		AC087501.1	-0.00979785		PEX7	-0.026632		ZNF200	-0.0194215
IFT46	-0.00487332		SKAP1-AS1	-0.00980397		AL139241.1	-0.0266327		TNFAIP6	-0.0194219
AC025048.1	-0.00487426		SUPT6H	-0.00980758		ARHGAP33	-0.0266463		MAPK14	-0.0194224
AL359962.3	-0.00487613		KCNK5	-0.00980867		STAT5B	-0.0266541		RPL31	-0.0194248
LINC01690	-0.00487876		EIF2AK2	-0.00980904		AC034110.1	-0.0266636		AC010883.2	-0.0194251
NLRP6	-0.00487933		EIF4ENIF1	-0.00981528		RIC1	-0.0266692		LYAR	-0.0194267
AC127521.1	-0.00487978		LIPJ	-0.00982149		AL158167.1	-0.0266707		GLB1L	-0.0194276
AC078842.1	-0.00488032		LINC01612	-0.00982725		AC100830.1	-0.0266726		LATS2-AS1	-0.0194304
AC098820.1	-0.00488051		ZNF606	-0.00983003		LRRN4CL	-0.0266752		AC091736.1	-0.0194329
TOPAZ1	-0.00488151		FREM3	-0.00983554		AGK	-0.026676		AL161668.3	-0.0194341
CAMTA1-IT1	-0.00488321		APOBEC3A	-0.00984252		AL357079.2	-0.0266841		AC010904.2	-0.0194353
AC099753.1	-0.00488417		CSRP3-AS1	-0.00984489		NLE1	-0.0266858		AC126763.1	-0.0194384
AC027612.5	-0.00488425		WBP1L	-0.00984591		DEFB131B	-0.0266867		AL162411.1	-0.0194432
TMEM88	-0.00488581		ORC3	-0.00984833		FBXW9	-0.026691		PBRM1	-0.0194451
CSNK2A3	-0.00488585		AMY2A	-0.00985302		MBD2	-0.0266973		AC073896.5	-0.0194516
AC007463.1	-0.00488734		OR2M3	-0.00985302		AL450992.3	-0.0266977		IQSEC3	-0.0194548
AC023644.1	-0.00488887		TRH	-0.00985302		FGFR1OP	-0.0266997		CSTF2	-0.019455
LINC01985	-0.00489106		AC002456.1	-0.00985302		TAF4	-0.0267013		ZNF740	-0.0194566
AC107294.2	-0.00489125		FEZF1-AS1	-0.00985302		PTCD3	-0.0267207		SLC5A4	-0.0194589
AL356056.1	-0.00489496		TNFRSF10A-AS1	-0.00985302		AC090948.1	-0.0267231		EEF1A2	-0.0194676
AC010547.2	-0.00489927		AL133331.1	-0.00985302		SLC2A4RG	-0.026726		GUCA1C	-0.0194711
LINC01840	-0.00489969		ZBTB20-AS5	-0.0098601		KLHL18	-0.0267292		AC005165.1	-0.0194722
AC024651.3	-0.00490001		INPPL1	-0.00986052		LINC01698	-0.0267297		TAF3	-0.019473
AL646090.2	-0.00490055		AL162171.2	-0.00986685		HIST1H2BB	-0.0267297		CCDC120	-0.019473
AL590432.1	-0.00490405		CR2	-0.00987017		SPINK4	-0.0267297		AC120042.2	-0.0194744
AL590399.5	-0.00490408		TRIM34	-0.00987024		AC092723.3	-0.0267297		AL162727.2	-0.0194746
AL109984.1	-0.00490444		CACNG4	-0.00987206		AL731533.2	-0.0267506		RAE1	-0.0194794
USP17L7	-0.00490582		CHRNE	-0.00987207		AL670729.2	-0.0267507		USP12-AS1	-0.0194825
TAS1R3	-0.00490632		OSTN-AS1	-0.00988141		TSPYL2	-0.0267507		COA8	-0.0194964
AL157895.1	-0.00490677		HOXA2	-0.00988194		FAM167B	-0.0267513		TNFRSF10D	-0.0195003
AC040977.1	-0.00490692		AC005392.3	-0.00988194		AL158832.1	-0.0267554		PHLDB2	-0.0195056
C1orf189	-0.00490716		DIP2C	-0.00988545		MED24	-0.0267556		NPEPL1	-0.0195072
AC024730.1	-0.00490935		AC073283.2	-0.00988589		ITM2C	-0.026762		CKMT1B	-0.0195085
SGCD	-0.00490946		AC008663.1	-0.00988824		NGLY1	-0.0267641		AL445074.1	-0.0195105
AC025431.1	-0.00490974		AL928596.1	-0.00988991		SCLY	-0.0267774		PPIC	-0.0195131
PLEKHD1	-0.00490982		TMEM44-AS1	-0.00989251		AC011474.1	-0.0267873		C1orf167	-0.0195165
IL36G	-0.00490995		CSK	-0.00989581		PLEKHA3	-0.0267934		AC026462.4	-0.0195168
ANXA8L1	-0.00491102		PPIL2	-0.00989958		AC121333.1	-0.0267936		LINC00173	-0.0195174
AC010997.2	-0.00491127		NEUROD1	-0.00991085		DHRSX	-0.0267971		MRPL23	-0.0195179
ST6GALNAC1	-0.00491285		LINC01202	-0.00991085		AC004069.1	-0.0267978		AC110992.1	-0.0195199
FN3K	-0.00491288		AC105206.3	-0.00991085		TDRD3	-0.0267978		DLK2	-0.01952
AL031772.1	-0.00491694		AL136141.1	-0.00991085		PPP1R27	-0.026798		SDF2L1	-0.0195257
AL078645.1	-0.00491885		AC068726.1	-0.00991085		AC023855.1	-0.0268085		AMOT	-0.0195288
AL512791.1	-0.00491926		AC000061.1	-0.00991334		COPG1	-0.0268124		AC012508.3	-0.0195293
PLA2G2D	-0.00492241		LRATD1	-0.00991626		ELMO1-AS1	-0.0268171		TM9SF1	-0.0195325
AC020908.3	-0.00492264		AC093766.1	-0.00992563		PYGO2	-0.0268243		MYSM1	-0.0195333
AC097537.1	-0.00492574		ADNP-AS1	-0.00992742		AL139287.1	-0.0268256		BCL11B	-0.0195342
CREB3L4	-0.00492605		C2orf76	-0.0099347		IGKC	-0.0268256		GPR82	-0.0195388
AC024933.2	-0.00492696		AL445493.3	-0.00993629		AC079753.2	-0.0268256		ADARB1	-0.0195415
AL391645.1	-0.0049283		AL122035.2	-0.00994217		TRIM62	-0.0268266		ERFL	-0.0195442
AC244034.2	-0.00492868		LINC01763	-0.00994504		AL355388.3	-0.0268278		FOXP2	-0.0195464
AC026471.2	-0.00492971		MYRF-AS1	-0.00994563		AL365394.1	-0.0268333		ZNF16	-0.0195514
AC008915.2	-0.00493015		AC011921.1	-0.00994989		GPX7	-0.0268336		AC113349.1	-0.019557
AL121906.2	-0.00493049		AL162171.3	-0.00995064		AC092140.2	-0.0268355		AL049825.1	-0.0195594
AC232271.1	-0.004931		AC074254.2	-0.00995133		KCNE5	-0.0268376		AC018680.1	-0.0195611
AL121759.1	-0.00493124		AC093519.2	-0.00995423		ERG28	-0.0268381		MAGED2	-0.0195701
AC245008.1	-0.00493684		DPP8	-0.00995841		SARNP	-0.026845		AC093895.1	-0.0195708
AC100843.1	-0.00493725		AC008897.3	-0.00996138		AL161669.3	-0.0268458		AC007003.1	-0.0195709
AL355304.1	-0.00493754		AC079411.1	-0.00996394		AL354824.1	-0.0268521		AC008555.4	-0.0195709
AL355347.1	-0.00493806		DBH-AS1	-0.00996743		BX664615.2	-0.026853		TOPBP1	-0.0195738
LINC01744	-0.00493828		AL354702.2	-0.00996868		BGLAP	-0.0268541		IPO7	-0.0195785
AC104663.1	-0.00493846		LSINCT5	-0.00996868		AL139384.2	-0.0268551		AC005597.1	-0.0195793
FCER2	-0.00493947		ZDHHC20-IT1	-0.00996868		ITGB6	-0.0268576		AC068722.2	-0.0195801
AC104777.2	-0.00494007		AL161851.2	-0.00996929		LINC01202	-0.0268576		PNKP	-0.0195831
HINT2	-0.0049403		AL354794.1	-0.00997461		AC068385.1	-0.0268576		CFHR3	-0.0195842
LINC01498	-0.00494041		DPP10-AS3	-0.00998314		RIPK3	-0.0268576		AL022098.1	-0.019587
OTUD6B	-0.00494162		LINC01876	-0.00998538		TTF2	-0.0268602		PTGS1	-0.0195897
TPTE	-0.00494283		AC022148.2	-0.00998584		AC093898.1	-0.0268652		PDGFD	-0.019591
AC243830.1	-0.00494305		SBF1	-0.00998703		SCYL1	-0.0268729		BOD1	-0.0195913
LSINCT5	-0.00494312		AC099487.2	-0.00999114		FLYWCH1	-0.0268812		L29074.1	-0.0195947
AC134508.1	-0.00494341		APOBEC3G	-0.00999512		LRRC4	-0.0268834		AC007220.2	-0.0195949
TRIM6	-0.00494608		SLC25A41	-0.00999691		C12orf45	-0.0268882		AP003327.2	-0.0195974
LINC01502	-0.00494695		AL355432.1	-0.0099976		SLC43A1	-0.0268886		AC007126.1	-0.0195996
AC092691.3	-0.00494707		AC009093.2	-0.0099979		MANSC1	-0.0268895		AC073323.1	-0.0196135
AL008638.1	-0.00494784		DEFB124	-0.010006		AC135178.2	-0.0268895		AL049794.1	-0.0196159
MAS1	-0.00494901		PRKACB	-0.0100088		LGI4	-0.0268899		LINC02666	-0.019617
AC087286.2	-0.00495066		GPA33	-0.0100096		LINC00578	-0.0268962		AL358334.2	-0.0196223
AC025871.2	-0.00495085		ZNF683	-0.0100121		IKZF1	-0.0269		AL136985.2	-0.0196239
CFAP58	-0.00495224		KRBOX1-AS1	-0.0100121		BIN1	-0.0269013		AC098798.1	-0.0196239
ERP44	-0.00495267		AC068898.1	-0.0100121		PHF6	-0.0269017		PANCR	-0.0196239
DDX20	-0.00495414		AC034111.1	-0.0100129		AC139718.2	-0.02691		PITX2	-0.0196239
GANAB	-0.00495437		DHODH	-0.0100139		AC009119.1	-0.0269113		ACP6	-0.0196263
AC138207.9	-0.00495652		CASC18	-0.0100245		ZNF784	-0.0269136		LINC01118	-0.0196326
AL034397.2	-0.00495843		AC103858.3	-0.0100356		AC093655.1	-0.026922		DIRAS3	-0.0196355
AL138824.1	-0.00495987		FAM72B	-0.0100387		AC046195.1	-0.0269227		SPAG1	-0.0196413
AL135818.2	-0.00496059		AL049795.1	-0.0100441		SLC35B3	-0.0269251		DDX11-AS1	-0.0196465
AC008870.1	-0.00496208		RBM45	-0.0100455		AC012404.1	-0.0269365		ADPGK-AS1	-0.0196476
AL033543.1	-0.00496208		HESX1	-0.0100579		DOK3	-0.0269437		AC084114.1	-0.0196504
AL117350.1	-0.00496399		DSCC1	-0.010066		LINC02313	-0.0269483		ASGR1	-0.0196523
RAB37	-0.00496399		AL096854.1	-0.0100713		LINC00092	-0.0269505		PRNP	-0.0196524
AL807752.2	-0.004966		AP001993.1	-0.0100734		AKIRIN2	-0.0269515		LINC01909	-0.0196531
LRSAM1	-0.00496944		AP001922.5	-0.0100763		SLC30A7	-0.0269522		ZNF433	-0.0196563
AC093577.1	-0.00497284		LINC01416	-0.0100817		RPS6KA5	-0.0269525		GLTP	-0.0196638
AP000766.1	-0.00497445		AP001992.2	-0.0100872		GUCD1	-0.0269527		VASH1-AS1	-0.0196645
IDI1	-0.0049763		ADCK1	-0.0100876		PPP4R4	-0.0269557		KCTD17	-0.0196718
LINC02454	-0.00497928		ZDHHC9	-0.0100879		BAAT	-0.0269602		UIMC1	-0.0196724
ZNF799	-0.00497966		LINC00407	-0.0100886		LAMTOR1	-0.026966		TOX2	-0.0196785
AC113382.1	-0.00498264		CHRNB3	-0.0100889		ACSF2	-0.0269729		AC024909.1	-0.0196817
HNRNPA1	-0.00498413		CUL9	-0.0100985		CACNG8	-0.0269805		DNAH5	-0.0196844
GDI1	-0.00498498		GDF7	-0.0100988		ZNF90	-0.0269912		LINC00412	-0.0196845
SLC22A9	-0.0049852		AC024592.1	-0.0100988		GRXCR1	-0.0269934		HSPB11	-0.0196866
ADGRF2	-0.00498613		ERCC1	-0.0101011		WDR53	-0.0269943		CEBPG	-0.0196906
NCAPH2	-0.00499007		SMIM15	-0.0101034		XYLT2	-0.0269974		MB	-0.0197006
HCG14	-0.00499063		ELOVL2	-0.0101137		AKAP6	-0.0270049		AP001496.2	-0.0197018
CEP170	-0.00499418		PLEKHH1	-0.0101157		AC009065.2	-0.0270086		TRIM5	-0.0197035
FP565260.5	-0.00499523		CSRNP3	-0.0101167		AC008764.6	-0.0270087		C5orf34	-0.0197038
WASHC5-AS1	-0.00499611		AC243830.2	-0.0101172		AC008840.1	-0.027012		AC090527.1	-0.019704
AL161644.1	-0.00499833		AP001360.3	-0.0101183		LINC02570	-0.0270174		AC103758.1	-0.0197043
CYP8B1	-0.00499865		OR3A3	-0.0101256		CTNNBL1	-0.0270184		AC110813.1	-0.0197089
AC027031.1	-0.00499894		CCDC190	-0.0101403		UBE2W	-0.027019		GPATCH1	-0.0197109
AL591163.1	-0.00499993		AL132775.1	-0.0101416		USP19	-0.0270243		SUV39H2	-0.0197133
TSC22D1-AS1	-0.00500048		SYCP1	-0.0101422		RABL3	-0.0270248		AC079906.1	-0.0197167
AC022540.1	-0.00500137		AC018693.1	-0.0101422		AC009506.1	-0.0270257		44257	-0.0197222
ZMAT4	-0.00500318		AC024937.3	-0.0101422		GLB1L	-0.027027		ABHD13	-0.0197265
CNTROB	-0.0050038		NPY5R	-0.0101422		AC068989.1	-0.027031		GPR22	-0.019729
DIAPH3-AS1	-0.00500433		ZNF551	-0.0101458		DAPL1	-0.027046		ZBTB48	-0.0197295
USP1	-0.00500477		AC074008.2	-0.0101533		CLNS1A	-0.0270475		AC024560.3	-0.0197313
ADAMTSL5	-0.00500519		SLCO1B1	-0.0101571		C17orf98	-0.0270494		FASTKD5	-0.0197321
AP001591.1	-0.00500522		GPR19	-0.0101583		ARMC9	-0.0270523		TMEM87B	-0.0197323
CFHR3	-0.00500906		AL158136.1	-0.0101615		TIMM17A	-0.0270559		EEF1E1	-0.019735
AC010973.1	-0.00500948		SUSD6	-0.0101655		DCTN5	-0.0270591		AC092755.1	-0.0197355
AC027237.3	-0.0050097		AL136366.1	-0.010166		TFAP4	-0.0270666		LINC00648	-0.0197369
AC079340.2	-0.00501184		SCARA3	-0.0101685		AC016394.2	-0.0270707		EVL	-0.0197398
CCL4	-0.00501349		AC025176.1	-0.0101711		AC006145.1	-0.0270729		AC027279.2	-0.0197472
NLRP5	-0.00501371		SRSF2	-0.0101729		C14orf93	-0.0270744		AC016987.1	-0.0197484
AL591848.3	-0.0050138		ZCWPW1	-0.0101765		ZRANB2-AS2	-0.02708		FAM234B	-0.0197637
AC007375.3	-0.00501895		HCG24	-0.0101783		DUSP7	-0.0270811		AC090617.10	-0.0197646
AL157371.2	-0.005019		ADM5	-0.0101798		AC237221.1	-0.0270814		AL160262.1	-0.0197652
AC107373.2	-0.0050203		HOXA3	-0.0101807		AL157931.1	-0.0270814		RTTN	-0.0197686
RPA4	-0.00502138		LOH12CR2	-0.0101823		EVI2B	-0.0270922		LINC00461	-0.0197746
DLGAP3	-0.00502281		GLCE	-0.0101912		LINC02031	-0.0270987		CKAP2L	-0.0197797
ARTN	-0.00502442		CXCR5	-0.0101921		CHAMP1	-0.0271007		AC018521.7	-0.019783
SMIM15	-0.00502472		LHB	-0.0101935		CALU	-0.0271029		AC080129.2	-0.0197835
AC138207.5	-0.00502651		LRAT	-0.0101987		AL031768.1	-0.0271035		RBM24	-0.0197851
IYD	-0.00502799		NUP37	-0.0101998		AC011374.1	-0.0271062		PGM2	-0.019786
AC096751.2	-0.00502815		AC093382.1	-0.0102026		RUNX2	-0.0271077		AC087369.2	-0.0197877
AC006062.1	-0.00502839		MGAT4A	-0.010214		FBN1	-0.0271095		CUEDC1	-0.019788
AP001604.1	-0.00502864		YIF1B	-0.010215		ZNF572	-0.027111		ITM2C	-0.0197973
GOLPH3L	-0.0050325		MYT1	-0.0102167		CAMK1G	-0.0271133		ETF1	-0.0198062
AC087442.1	-0.00503276		LINC02324	-0.010238		AC018878.1	-0.0271152		TBC1D25	-0.0198098
AC239804.1	-0.00503393		PYHIN1	-0.01024		ATP13A4-AS1	-0.0271183		ANKRD22	-0.0198115
LUZP1	-0.00503514		ZNF713	-0.0102431		AC067852.3	-0.0271287		AC092068.2	-0.0198118
AC022467.1	-0.00503529		TERF1	-0.0102439		FETUB	-0.0271453		GPBAR1	-0.0198227
AC068385.1	-0.00503545		LINC02774	-0.0102544		AC007998.3	-0.0271453		MAFG-DT	-0.0198288
KIAA0087	-0.00503782		AP000897.1	-0.0102588		INTS4	-0.0271479		AC124066.1	-0.0198304
TFRC	-0.00503848		LINC01201	-0.0102723		STX17-AS1	-0.0271492		PEBP4	-0.0198319
TTI2	-0.00504049		AC092757.3	-0.0102733		ASB4	-0.0271558		AC022486.1	-0.019836
LINC01346	-0.0050406		DLG3	-0.0102795		MELTF	-0.0271568		FLYWCH2	-0.0198363
AC012123.1	-0.00504095		AL512658.2	-0.0102821		AC107419.1	-0.0271593		WDFY3	-0.0198407
AL137786.2	-0.00504238		TIMP2	-0.0102839		SLCO6A1	-0.0271629		AC092667.1	-0.0198479
DPEP1	-0.00504244		CD40LG	-0.0102846		AC008434.1	-0.0271746		IGBP1-AS1	-0.0198493
GMPPA	-0.0050428		AC002128.1	-0.0102866		OTOA	-0.0271748		CCDC189	-0.0198525
AC008877.1	-0.00504418		LANCL2	-0.0102872		PIP	-0.0271775		NBPF15	-0.0198536
FADS2	-0.00504718		IL12RB2	-0.0102912		AC018766.1	-0.0271809		PIAS3	-0.0198588
SCAF11	-0.00504889		MMP25-AS1	-0.0102984		AL078590.2	-0.0271837		OR13C5	-0.0198625
CPSF4	-0.00504998		AC078883.2	-0.0103012		CMTR1	-0.0271879		DCST2	-0.0198646
DNAL4	-0.00505031		BEAN1-AS1	-0.0103091		SFSWAP	-0.027189		OR1L8	-0.0198685
AC048382.4	-0.00505092		ANGPTL4	-0.0103109		DARS-AS1	-0.027191		ZFYVE9	-0.0198699
AP000357.2	-0.00505234		ZSCAN23	-0.0103135		B3GNT7	-0.0271923		AL354861.3	-0.0198718
COL5A1	-0.00505368		AL022397.1	-0.0103157		MTIF2	-0.0271945		AC084855.2	-0.0198732
GDI2	-0.00505527		AC005618.1	-0.0103196		ITGA10	-0.0271987		NBPF19	-0.0198753
CUTC	-0.00505592		AC010245.1	-0.0103242		UBE3D	-0.0272052		AL353747.2	-0.0198758
AC105230.1	-0.00505738		OAZ2	-0.0103246		AL121655.1	-0.0272054		AL160408.1	-0.0198762
AC005162.1	-0.00505807		AC112481.2	-0.0103249		RBCK1	-0.0272131		AC008133.1	-0.0198779
TMEM106A	-0.00505817		LINC02318	-0.010325		AL445623.2	-0.0272155		IFI44L	-0.019878
AC025164.2	-0.00505944		SOX8	-0.0103252		TMEM170A	-0.0272228		TRIM32	-0.0198788
AL136985.3	-0.00506107		FBXL16	-0.0103308		AC007570.1	-0.027226		Z69720.1	-0.0198801
AL137077.2	-0.00506179		C1orf189	-0.0103335		HES1	-0.0272363		LINC01103	-0.0198824
AP001122.1	-0.00506686		AC092431.1	-0.0103445		AC097532.2	-0.0272383		KLHL3	-0.0198829
LINC02497	-0.00506865		HAUS2	-0.0103476		AC012355.1	-0.0272412		AC004470.1	-0.0198878
AL021937.3	-0.00506907		GRAP2	-0.0103516		SLC17A6	-0.0272412		AC092620.1	-0.0198895
AC073270.1	-0.00507123		PKD1L1	-0.0103532		AL136456.1	-0.0272443		DBNDD1	-0.0198911
GNAT1	-0.0050719		CFAP221	-0.0103568		MAD1L1	-0.0272591		LRRC4B	-0.0198913
AC104170.2	-0.00507231		AC011754.2	-0.010359		FCER1G	-0.0272595		LINC02005	-0.0198952
AL353612.1	-0.0050737		AC121333.1	-0.010359		OSTN-AS1	-0.0272698		AC015908.4	-0.0199023
MYO1B	-0.00507556		TRMT10B	-0.0103635		SLC22A24	-0.0272732		LINC01277	-0.0199043
AC092042.4	-0.00507711		PYCARD-AS1	-0.01037		AP000942.2	-0.0272732		FKBP11	-0.0199057
AC107905.1	-0.00507869		ZNF226	-0.0103725		AP002856.2	-0.0272732		LAMTOR3	-0.0199136
BSDC1	-0.0050793		AC113382.1	-0.0103739		RNF20	-0.0272752		AP002387.2	-0.0199153
AL035078.1	-0.00507981		Z82195.3	-0.0103788		WBP11	-0.0272828		AC120042.1	-0.0199275
GATD3B	-0.00508023		AC093110.1	-0.010379		ZFX-AS1	-0.0272831		AL139407.1	-0.0199367
PPP3R1	-0.00508137		AC099753.1	-0.0103817		AC006305.1	-0.0272842		AC090772.2	-0.0199397
LINC02528	-0.0050826		AL450384.1	-0.010388		AC069549.2	-0.0272881		AC011284.1	-0.019942
AC108488.1	-0.00508443		KRTAP21-2	-0.0103892		ACBD4	-0.0272893		AC107909.2	-0.0199439
MCF2L	-0.00508463		CDK2	-0.010391		NPIPA2	-0.0272904		HESX1	-0.0199451
AC021028.1	-0.00508535		HDAC11	-0.0103918		FER1L6-AS2	-0.0273007		AC073569.2	-0.0199492
AC106874.1	-0.00508539		ZIC1	-0.0104012		AC008752.1	-0.0273135		SEL1L	-0.0199529
AP005203.1	-0.00508567		AC093791.1	-0.0104102		KIAA0232	-0.0273153		DDIAS	-0.0199626
AC245041.2	-0.00508751		AC063977.3	-0.0104102		ITM2B	-0.0273158		AC007389.5	-0.0199698
TACR1	-0.00509073		RRAGA	-0.0104144		PCNA	-0.0273217		MAPK9	-0.0199758
FP325330.2	-0.00509079		AC244517.11	-0.0104147		TYRO3	-0.027331		AC004053.1	-0.0199766
AC018697.1	-0.00509113		AL353746.1	-0.0104169		AL445433.2	-0.0273323		MID1	-0.0199769
AC010969.2	-0.00509448		SYNPO2L	-0.0104243		LINC02653	-0.0273371		AC007216.3	-0.0199772
AC092354.1	-0.00509522		FGFRL1	-0.0104295		AC090651.1	-0.0273371		LINC02456	-0.0199772
AL138927.1	-0.00509757		AC068616.2	-0.0104313		CYP19A1	-0.0273426		AOC1	-0.0199801
LINC01858	-0.00509901		MAGI1-AS1	-0.0104328		PTPRG-AS1	-0.0273659		PGP	-0.0199895
FAM193A	-0.00509976		RFPL2	-0.0104458		NBL1	-0.0273671		AC009902.3	-0.0199939
AL162586.2	-0.00510079		AL445259.1	-0.0104458		DHRS7	-0.0273689		KMT2A	-0.0199941
RAB6C	-0.00510368		AC090607.5	-0.0104458		AC073218.1	-0.0273691		AC007496.1	-0.0199944
SLC16A14	-0.00510391		AC004817.5	-0.0104481		AC025165.1	-0.0273691		AC008739.1	-0.0199951
THSD7A	-0.00510799		AC025031.4	-0.0104499		AC005954.2	-0.0273691		PTPRN2	-0.0199978
PGM5-AS1	-0.00510951		AC092296.2	-0.0104585		AC010974.1	-0.0273796		AC105940.1	-0.0199983
AL359878.2	-0.00510953		AC022858.1	-0.0104619		AL078459.1	-0.0273936		AC096586.1	-0.0199994
PLEKHN1	-0.00511286		AC015845.1	-0.0104621		RNF169	-0.0273996		AC007731.5	-0.0200001
HTR5A	-0.00511423		AL109910.1	-0.0104636		VSIG10L2	-0.0274011		AC092637.1	-0.0200083
LINC00686	-0.00511538		AL451007.3	-0.0104713		LYPLA1	-0.0274012		VAV2	-0.0200165
EXOSC7	-0.00511672		AL161725.1	-0.0104752		PDE1C	-0.0274066		TEX53	-0.0200199
AL034550.3	-0.00511863		AC104827.1	-0.0104759		SUGP1	-0.0274141		AC008764.2	-0.020021
AC010205.1	-0.00512162		GALNT16	-0.0104773		LRRC75B	-0.0274185		MOSPD3	-0.0200259
AL161851.2	-0.00512172		IFITM10	-0.0104873		GOLGA2	-0.0274294		OMD	-0.0200277
LINC01635	-0.00512322		UBFD1	-0.010489		STXBP4	-0.0274307		LINC02014	-0.0200286
AC011815.1	-0.0051237		HOXA-AS2	-0.0104961		NPPB	-0.0274331		PCBP2-OT1	-0.0200289
AC100774.1	-0.00512399		ARNTL2	-0.0105021		FAM25C	-0.0274331		AC004888.1	-0.020035
SLC35B2	-0.00512558		NMBR	-0.0105033		AC010894.3	-0.027438		HSF1	-0.0200418
AL352979.2	-0.00512711		LINC02737	-0.0105036		FOSB	-0.0274471		GIP	-0.0200481
AC004825.2	-0.00512891		LBH	-0.0105038		ERVW-1	-0.0274473		ANAPC4	-0.0200509
MUC16	-0.00513182		TTC34	-0.0105058		EFCAB8	-0.0274498		PPP6R1	-0.0200514
TMEM8A	-0.00513203		LINC01444	-0.0105083		RBKS	-0.0274503		NCAPD3	-0.0200515
AC127540.2	-0.00513296		VANGL1	-0.0105084		PLXNB3	-0.0274529		AFG3L2	-0.0200534
LNCSRLR	-0.00513315		AC115102.1	-0.0105121		ATE1	-0.0274569		AC087742.1	-0.0200539
AP005900.1	-0.00513329		AC004870.2	-0.0105181		AC008662.1	-0.0274584		AC008972.1	-0.0200613
AMH	-0.00513628		AC104794.3	-0.0105196		SIGLEC15	-0.027465		HPSE2	-0.0200631
GRIK1-AS1	-0.00513701		COL13A1	-0.0105268		AL390037.1	-0.027465		EQTN	-0.0200664
SOCS6	-0.00513753		LINC00582	-0.0105289		RINT1	-0.0274725		STARD9	-0.0200677
AC009228.1	-0.00513893		APCDD1L-DT	-0.0105346		NEFH	-0.0275013		AL451062.1	-0.020069
MIR4422HG	-0.00513902		AP000365.1	-0.010539		DHX33	-0.027503		AC012668.2	-0.0200746
AC008972.2	-0.00513927		PRSS3	-0.0105438		NOC2L	-0.0275054		AC104116.1	-0.0200746
LINC02778	-0.00513956		FLT3LG	-0.0105467		AC090515.5	-0.0275089		CD3EAP	-0.0200755
AC010525.1	-0.00514097		AC100830.3	-0.0105499		C9orf78	-0.0275104		AC110491.2	-0.0200778
FCF1	-0.00514217		MICAL2	-0.0105512		WDR88	-0.0275129		CHST5	-0.0200797
AC005993.1	-0.00514261		LINC01132	-0.0105624		C5orf22	-0.0275167		TCAF1	-0.0200799
AC022819.1	-0.00514282		LINC02053	-0.0105658		PIK3IP1-AS1	-0.0275178		ARPIN	-0.0200815
OR13C2	-0.00514312		AC010999.1	-0.0105687		AKR1D1	-0.0275198		SYT8	-0.0200878
ZNF426	-0.00514369		PATE2	-0.0105694		AC008079.1	-0.0275226		AC107918.5	-0.0200884
Z82198.1	-0.00514622		AC093838.1	-0.0105759		AC004943.2	-0.0275282		ZNF354A	-0.0200947
AC006064.3	-0.00514771		ADAMTS14	-0.0105785		OR52E4	-0.027529		SERPINB7	-0.0200949
AC009081.2	-0.00514874		AL160035.1	-0.0105786		PARVG	-0.0275316		AC012494.2	-0.0201028
AC023794.6	-0.00514884		ATMIN	-0.0105823		Z97055.2	-0.0275385		C16orf87	-0.0201033
AL109933.5	-0.00514942		NNAT	-0.0105838		ANKRD55	-0.0275399		ABCA13	-0.0201034
AC092667.1	-0.00515169		GAD1	-0.0105864		LINC02811	-0.0275407		FAM214B	-0.0201079
LINC01808	-0.00515223		TMEM231	-0.0106005		DHRS4	-0.0275459		AL096870.8	-0.0201089
AC114550.1	-0.00515238		MRPL45	-0.0106049		RBFOX2	-0.0275479		NSMCE4A	-0.0201113
AC005696.4	-0.00515263		HECW1	-0.0106092		FAM204A	-0.0275487		LINC02261	-0.0201116
AC021739.4	-0.0051537		CRLF3	-0.0106093		TEX10	-0.027558		DUSP27	-0.0201144
AC093752.2	-0.00515396		TMEM132B	-0.0106175		AC009229.3	-0.027561		HUS1B	-0.0201144
AC093893.1	-0.0051598		AC006538.3	-0.0106194		AC074325.1	-0.027561		SLC27A2	-0.0201144
GMIP	-0.00516175		TSC2	-0.0106201		AC125603.2	-0.0275623		AC115989.1	-0.0201214
AL365330.1	-0.00516192		TEX49	-0.0106226		ALDH3B1	-0.0275697		AL449223.1	-0.0201264
DMAC2	-0.00516296		GRXCR1	-0.0106265		HHIP-AS1	-0.027573		NME7	-0.0201304
BPI	-0.00516319		AL139384.2	-0.010628		CCNQ	-0.0275799		BIRC2	-0.0201346
AC012325.1	-0.00516364		FAM209B	-0.0106371		VIRMA	-0.0275805		AC079910.1	-0.0201409
AC011407.1	-0.00516379		PKD1L3	-0.01064		THUMPD1	-0.027592		NPR1	-0.0201422
C3orf38	-0.00516409		ZNF727	-0.0106511		AL355834.1	-0.0275929		DOC2B	-0.0201432
CTRL	-0.00516554		SAMD13	-0.0106525		MOB2	-0.0275967		RPP40	-0.0201462
AL357507.1	-0.00516635		ZNRF1	-0.0106537		AP001010.1	-0.0276019		HMOX2	-0.0201475
AL357054.3	-0.00516815		ZNF644	-0.0106537		LINC00211	-0.0276081		NUP155	-0.020149
AC084855.2	-0.0051683		AC099791.3	-0.0106567		C10orf95	-0.0276114		Z98949.3	-0.0201491
CECR3	-0.00517132		AL355312.2	-0.0106634		AP006621.3	-0.0276133		CYP27B1	-0.0201495
LINC02263	-0.00517388		GIMAP7	-0.0106639		R3HCC1	-0.0276147		RXYLT1	-0.0201524
AC027309.1	-0.00517465		ATP13A4	-0.0106663		AL356020.1	-0.0276186		FAM66B	-0.0201552
CAPZA2	-0.00517514		GRHL3	-0.0106846		AP001574.1	-0.0276212		HSPG2	-0.0201611
TIMP2	-0.00517584		TTLL1	-0.0106879		PCDHAC1	-0.0276243		CISD1	-0.0201617
ANKK1	-0.00517907		SLC4A10	-0.0106936		USO1	-0.0276346		TTC16	-0.0201619
LINC02009	-0.00517945		ZBTB12	-0.010706		PRPSAP2	-0.0276358		OAT	-0.0201699
AC108099.1	-0.00518238		MDH1B	-0.0107082		PRIMPOL	-0.0276383		PSMD2	-0.020174
AC023906.5	-0.0051844		ADCY8	-0.0107151		PRIMA1	-0.0276393		SLC43A2	-0.0201801
LRRC36	-0.00518492		CCDC78	-0.0107322		CNPPD1	-0.0276475		CFI	-0.0201806
NKX2-1-AS1	-0.00518627		MED13	-0.0107361		SUSD1	-0.0276555		AL020994.3	-0.0201806
AP003680.1	-0.00518675		AC012181.2	-0.0107384		AC103808.5	-0.0276569		AL596087.3	-0.0201809
AC006538.3	-0.00518842		AC034228.3	-0.0107422		VSNL1	-0.0276595		AC008897.2	-0.0201858
AC124069.1	-0.00519049		AL121992.3	-0.0107448		BOK	-0.0276775		CHST2	-0.0201866
EZR-AS1	-0.00519488		AC091271.1	-0.0107468		ALG3	-0.0276828		DYNLT1	-0.0201885
IMPA1	-0.00519508		AC013472.1	-0.0107494		ZNF236	-0.0276878		SDE2	-0.0201962
AC005209.1	-0.00519525		AP001442.1	-0.0107504		KCNQ1-AS1	-0.0276889		ALPK1	-0.0201962
ACMSD	-0.00519698		AL391807.1	-0.0107513		LINC02410	-0.0276889		DYRK1A	-0.0201968
C9	-0.00519782		AC006213.2	-0.0107529		AC092316.1	-0.0276889		AC009095.1	-0.0202004
FABP12	-0.00519865		AL359541.1	-0.0107586		NUDCD3	-0.0276893		BMP6	-0.0202041
GPR139	-0.00519904		PCDHGA2	-0.0107625		ZNF730	-0.0276903		WDR33	-0.0202081
ZNF679	-0.00520181		AC100835.2	-0.0107639		BLOC1S4	-0.0276915		LINC02815	-0.0202112
FP236383.3	-0.0052021		AL356805.1	-0.0107664		AL096840.2	-0.0276975		RAB4B	-0.0202113
AL138767.3	-0.00520322		AC012313.7	-0.0107731		AZU1	-0.0276992		TTC12	-0.020219
AC105137.2	-0.0052038		AC124944.3	-0.0107738		PYM1	-0.0277016		RAI2	-0.0202254
F13A1	-0.00520665		AL354872.2	-0.0107783		COQ10A	-0.0277025		ADAMTS5	-0.0202257
WNT16	-0.00520752		AL009031.1	-0.0107783		FIZ1	-0.0277085		AP2B1	-0.0202281
AP002358.1	-0.00520813		AC006112.1	-0.0107808		KDELR2	-0.0277114		NCOA5	-0.0202282
SRGAP3-AS2	-0.00520882		TSPYL5	-0.0108039		DSCAML1	-0.0277116		TRIB1	-0.0202309
AC025165.5	-0.00520949		AC092376.1	-0.0108071		AC005548.1	-0.027715		MAPKAPK5	-0.0202361
EWSAT1	-0.00520977		AC245033.2	-0.0108125		PMP22	-0.0277179		CDK4	-0.0202422
AC080013.6	-0.00521051		AL157827.2	-0.0108173		VSIG1	-0.0277208		GALR3	-0.0202446
SPAG5	-0.00521363		MAFIP	-0.0108204		TAS2R4	-0.0277221		CEP164	-0.020245
AC012378.1	-0.00521379		AC022098.4	-0.0108217		AC004053.1	-0.0277236		LINC00911	-0.0202469
AC008074.2	-0.0052146		GGT2	-0.0108222		AL356488.3	-0.0277241		MT-ND6	-0.0202479
AC108676.1	-0.00521535		AC104066.4	-0.0108286		PHB	-0.0277279		TBC1D3L	-0.0202492
AC098587.1	-0.00521752		AL691432.4	-0.0108293		AC087257.1	-0.0277316		RPRM	-0.0202529
MPV17L2	-0.00521767		FAM71F1	-0.0108316		AL160408.3	-0.0277469		PAQR9-AS1	-0.0202566
AC130895.1	-0.0052207		AL359764.3	-0.0108353		CLEC18C	-0.0277551		BLCAP	-0.0202597
AC005753.1	-0.00522168		AC009120.5	-0.0108504		EPHX4	-0.0277579		INO80C	-0.0202635
NAV2-IT1	-0.00522177		CEP295NL	-0.0108616		AC119677.1	-0.0277615		AP000355.1	-0.0202662
FAM245B	-0.00522364		TMEM62	-0.010868		AC010997.4	-0.0277631		AC068946.3	-0.0202734
AC012513.1	-0.005225		ZNF530	-0.0108692		AC017083.1	-0.0277763		SLC35G3	-0.0202734
AC084866.2	-0.00522642		UST-AS1	-0.0108695		FBXL20	-0.0277772		MIR4435-2HG	-0.0202742
AC138512.1	-0.00522651		AC008073.2	-0.0108754		S100A5	-0.0277848		AC022296.4	-0.0202748
CENPK	-0.00522669		RGS13	-0.0108765		AC137695.3	-0.0277848		SLC25A2	-0.0202819
ADH5	-0.00522738		GPR55	-0.010879		AC004232.1	-0.0277848		CSRP3-AS1	-0.0202869
STK16	-0.00522797		LINC01945	-0.0108795		AL353680.1	-0.0277851		SLC30A9	-0.0202871
AC025430.1	-0.00522934		CHL1-AS1	-0.0108795		CIP2A	-0.0278038		BAD	-0.0202883
AC137735.1	-0.00523126		SEMA3F-AS1	-0.0108891		AL589669.1	-0.0278121		RSL1D1	-0.0202886
AL354950.3	-0.00523152		AC080188.1	-0.010894		AL022157.1	-0.0278162		LINGO1	-0.0202902
AL139240.1	-0.00523166		AC090629.1	-0.010894		KIAA1210	-0.0278167		ITFG1-AS1	-0.0202923
AL590133.1	-0.00523233		AC008619.1	-0.0108951		FCHO2	-0.0278235		AC078929.1	-0.0202933
GPRIN2	-0.00523442		UGT2B17	-0.0108957		AC026108.2	-0.0278357		SLC25A46	-0.0202987
AL450992.1	-0.00523547		AL512343.2	-0.0108993		WASF3-AS1	-0.0278481		RFPL4B	-0.0202999
RRP9	-0.00523604		PIGR	-0.0109133		CTRC	-0.0278487		PON2	-0.020301
RAB4A	-0.00523614		AGAP5	-0.0109153		AC068075.1	-0.0278487		LINC01620	-0.0203068
C8orf58	-0.00523793		APOH	-0.0109154		NOXO1	-0.0278487		FAM131B	-0.0203108
HOXA5	-0.00523959		CASC16	-0.0109156		AP001160.4	-0.0278552		AL353796.1	-0.0203138
ZNF32-AS2	-0.00524003		AC090061.1	-0.0109211		AC072028.1	-0.027862		ADAMTS1	-0.0203208
SUV39H1	-0.00524096		AC011043.1	-0.0109272		MCRIP2	-0.027867		ZNF593	-0.0203213
RALGPS1	-0.00524317		AC010883.1	-0.0109342		ATP6V0A2	-0.0278691		FEZF1	-0.0203238
AC012508.2	-0.00524352		SHISA6	-0.0109351		SNRPD1	-0.0278757		RASSF5	-0.0203283
GORASP2	-0.00524413		AC092691.1	-0.0109356		ACD	-0.0278764		RPS6KB2	-0.0203334
LINC02665	-0.00524516		LINC02436	-0.0109367		HNRNPA1	-0.0278804		CYP24A1	-0.0203338
ANXA10	-0.00524538		AL158151.4	-0.0109374		AP001453.3	-0.0278825		AC025030.2	-0.0203358
PANO1	-0.00524581		LINC02699	-0.0109374		AC114930.1	-0.0278884		ZAP70	-0.0203429
AC092436.3	-0.00524587		AL080316.1	-0.0109381		NMD3	-0.0278887		AC013562.1	-0.0203503
AC079360.1	-0.00524665		LINC02235	-0.0109449		HAPLN1	-0.0278903		AL441943.2	-0.0203529
AC005632.6	-0.00524787		AL023882.1	-0.0109451		ARMH3	-0.027896		AL844908.1	-0.0203529
KRBOX1-AS1	-0.00524856		CEP70	-0.0109453		AC109925.2	-0.0278979		EXOC7	-0.0203542
AC090283.1	-0.0052497		HIST1H3A	-0.0109507		HEPN1	-0.0278997		CIB1	-0.0203645
KCNQ1	-0.00524985		AC006262.1	-0.0109511		LINC02071	-0.0279028		PDZRN3-AS1	-0.0203662
AC145141.2	-0.00524992		AC105053.1	-0.0109541		LINC01483	-0.0279033		MDS2	-0.0203689
LHX1-DT	-0.00525039		NDP	-0.0109592		AL133243.3	-0.0279123		C15orf61	-0.020371
SEPTIN14	-0.00525358		CIT	-0.0109605		KRT19	-0.0279127		RAB1B	-0.0203741
SFTA1P	-0.00525612		AC008764.7	-0.010969		TMEM123	-0.0279204		ZNF865	-0.0203759
COTL1	-0.00525651		AL391056.2	-0.0109771		ITGA7	-0.0279249		AL360178.1	-0.020377
C20orf202	-0.00525695		AC079804.3	-0.0109791		VAC14	-0.0279325		MFSD5	-0.0203797
AC090692.1	-0.00525764		AL136372.2	-0.0109807		LINC01710	-0.0279335		CSE1L	-0.0203846
AL592043.1	-0.00525978		GNG8	-0.0109861		CREBRF	-0.0279386		AC134312.5	-0.0203848
OR8G1	-0.00526202		LINC01989	-0.0109887		AC068057.1	-0.0279446		WDR77	-0.0203861
OR8G5	-0.00526202		CXCL17	-0.0109921		SLC35A5	-0.0279482		SMPX	-0.0203873
SIGLEC6	-0.00526489		LMLN2	-0.0109952		RBM14	-0.0279512		AC060765.2	-0.0203876
AC093512.2	-0.00526651		AC104984.5	-0.0109963		DNASE2	-0.027952		AC244090.3	-0.0203951
PTH	-0.00526683		SAMMSON	-0.0109965		CKAP4	-0.0279534		ZNF582-AS1	-0.0203984
AL359894.1	-0.00526949		BIK	-0.010998		KHDC4	-0.0279711		FAM118B	-0.0204053
OTOG	-0.00527029		PRKCA-AS1	-0.011004		AF241728.2	-0.0279714		LINC01241	-0.0204061
PCDHB5	-0.00527247		ANGPT4	-0.0110063		AC010422.4	-0.0279766		AC051619.5	-0.0204067
MCHR2-AS1	-0.00527543		OR1L6	-0.0110065		CLN6	-0.027979		AC011379.1	-0.0204101
AC006213.5	-0.00527992		ZMIZ2	-0.0110089		AC022816.1	-0.0279793		LINC01727	-0.0204145
SLC38A4	-0.00528007		AC100861.1	-0.011024		AC114485.1	-0.0279797		ACER3	-0.0204152
AC018802.1	-0.00528053		FBXO6	-0.0110353		XAB2	-0.0279802		AL158152.1	-0.0204179
SLC25A5-AS1	-0.00528184		BRCA2	-0.0110419		AC026991.2	-0.0279802		UCHL5	-0.0204184
EME1	-0.00528311		AL109761.1	-0.0110421		AC073046.4	-0.0279824		HMMR-AS1	-0.0204192
STPG1	-0.00528382		KLRC2	-0.0110511		TYMS	-0.0279831		TACR1	-0.0204251
AP001107.4	-0.00528682		AL670729.3	-0.011053		RNF167	-0.0279853		SLC24A1	-0.0204272
ADAT1	-0.00528726		PPM1J	-0.011079		AC010999.2	-0.0279861		AC011899.2	-0.0204325
LINC02742	-0.00528793		TRGV5	-0.0110794		HMGA1P4	-0.0279868		HACD3	-0.0204365
FAM90A26	-0.00529532		AL356475.1	-0.0110819		AL445255.1	-0.0279872		AF233439.1	-0.0204372
AC007535.1	-0.00529594		YEATS2	-0.0110837		AL031710.1	-0.0279963		FAM136A	-0.0204399
LIPI	-0.00529722		CR936218.2	-0.0110843		SLC25A36	-0.0279987		AP000844.2	-0.0204411
BPIFB6	-0.00529869		TRIM3	-0.0110889		AC022382.1	-0.0280069		LFNG	-0.0204415
AL135791.1	-0.0053104		NCKIPSD	-0.0110942		AL139232.1	-0.0280086		AC006538.3	-0.0204422
AL355516.1	-0.00531043		TEKT3	-0.0111		PABPC1L2B	-0.0280125		NXPH3	-0.0204515
TAF1A	-0.0053112		USP12-AS2	-0.0111038		SETD6	-0.0280141		ZFP41	-0.0204551
AP003071.2	-0.00531245		SLC24A2	-0.0111087		UBE2E1	-0.0280174		EPPK1	-0.0204562
AC083900.1	-0.00531504		DISC1-IT1	-0.0111168		PPHLN1	-0.0280291		SEC23B	-0.0204582
ZNF451-AS1	-0.00531685		AC019330.1	-0.0111177		HIST1H2AH	-0.0280323		AL137005.1	-0.020459
LINC02685	-0.00531853		AC009435.1	-0.0111185		AC079612.1	-0.0280406		TPMT	-0.0204597
AL157912.1	-0.0053196		TESC-AS1	-0.0111284		AL132989.1	-0.0280406		ERCC4	-0.0204692
AC137630.4	-0.00532238		CACNA1C-AS2	-0.0111286		EXOC1	-0.028045		HIRA	-0.0204765
AL845552.2	-0.00532308		PLA2G4E-AS1	-0.0111306		AP006333.2	-0.0280466		AC090907.1	-0.0204769
AC099567.1	-0.00532359		EHF	-0.0111348		NUP155	-0.0280501		AL391988.1	-0.0204839
AL136460.1	-0.00532439		DTWD2	-0.0111356		AL391840.1	-0.0280511		LINC01003	-0.0204894
PDE6H	-0.0053246		AC027601.2	-0.0111396		PPP1R3D	-0.0280573		AC074124.1	-0.0204897
MTMR9	-0.00532479		LINC02113	-0.0111417		AL513487.1	-0.0280596		AL353801.1	-0.0204905
AC012443.2	-0.00532833		F2RL2	-0.0111438		PCCB	-0.0280677		PLN	-0.0204961
GIPC3	-0.00532872		PACSIN3	-0.0111734		AC136944.2	-0.0280775		TMEM176B	-0.0205026
THOC7-AS1	-0.00532884		BOC	-0.0111766		AC012085.2	-0.0280791		TET3	-0.0205054
GADL1	-0.00533014		PNMA8B	-0.011178		SNX13	-0.0280798		AP002478.2	-0.0205072
AL358053.1	-0.00533286		MYH3	-0.0111792		SMIM9	-0.0280824		AC006305.3	-0.020512
LPO	-0.00533469		C6orf226	-0.0111794		GP2	-0.0280915		JPH1	-0.0205127
MYMK	-0.00533525		NLE1	-0.0111824		AC092807.2	-0.0281045		HSPBP1	-0.0205169
TTLL8	-0.00533688		NIPSNAP1	-0.0111825		ADH7	-0.0281045		CFAP69	-0.0205203
AC012313.9	-0.00534166		ZBTB42	-0.0111836		AC016993.1	-0.0281045		COMMD8	-0.0205216
AL355981.1	-0.00534171		ZIC3	-0.0111884		CTRB1	-0.0281045		CCN6	-0.0205253
AC079385.2	-0.00534659		AC068985.1	-0.0111886		C5	-0.0281057		ABO	-0.0205253
AC004448.5	-0.00534674		NOVA1	-0.0111978		AC025283.2	-0.0281144		XPNPEP1	-0.0205296
RASA2-IT1	-0.00534692		AC034228.1	-0.0112041		CPB2	-0.0281202		ATP5MC1	-0.0205321
THRB-AS1	-0.00534747		AC108449.1	-0.0112066		HLTF	-0.0281318		AC233992.3	-0.0205331
AC244090.3	-0.00534754		ADD1	-0.0112131		CDX1	-0.0281365		LIG3	-0.020537
OR4D10	-0.00534763		FLT3	-0.0112226		PMM1	-0.0281586		AC012676.1	-0.0205382
AL158151.2	-0.00534938		AL132996.1	-0.0112252		DPY19L4	-0.0281624		AC092801.1	-0.0205406
CLUH	-0.00534943		AL513548.3	-0.0112323		AC025048.2	-0.0281633		NECTIN1-AS1	-0.0205433
AC011477.9	-0.00535157		SLC48A1	-0.0112396		AC007785.3	-0.0281666		WDR63	-0.0205515
UTP25	-0.00535336		DLC1	-0.0112407		AL359552.1	-0.0281685		TMEM205	-0.0205539
AL359258.2	-0.00535667		AC022182.2	-0.0112433		AP000936.1	-0.0281693		PFKM	-0.0205605
AC010641.2	-0.00536022		AQP4-AS1	-0.0112449		PACSIN2	-0.0281745		AC005410.2	-0.0205619
EPB41L4A-DT	-0.00536057		AC078852.1	-0.0112501		FLG	-0.0281794		AL357127.1	-0.020565
LINC02299	-0.00536093		SLC8A2	-0.011254		PHF7	-0.0281797		RCN1	-0.0205662
CLCN2	-0.00536175		LSM14B	-0.01126		AC010333.1	-0.0281824		ZC3H13	-0.0205691
AC090692.2	-0.00536474		PBLD	-0.0112601		MCM5	-0.0281881		TM4SF19	-0.0205706
AC073336.1	-0.00536515		LIPE	-0.0112643		AC022447.1	-0.0281962		CD2	-0.0205783
AC025280.2	-0.00536576		LINC01633	-0.0112688		C1QTNF2	-0.0281964		TRBC1	-0.0205783
OTOP2	-0.00536918		LINC02336	-0.0112693		AC005999.2	-0.0281971		DOK2	-0.0205783
ANKRA2	-0.00537045		FGF13	-0.0112738		AL390866.1	-0.0282059		CD69	-0.0205783
FOXP2	-0.00537219		FAM160A1-DT	-0.0112812		USP1	-0.0282096		GZMB	-0.0205783
TMEM247	-0.00537415		AL512408.1	-0.0112843		DTD1	-0.0282113		CCL4	-0.0205783
AC011939.3	-0.00537472		EIF1AX-AS1	-0.0112888		SMC2-AS1	-0.0282138		IKZF3	-0.0205783
AC011474.2	-0.00537577		ZNF229	-0.0112958		ZNF835	-0.0282147		NKG7	-0.0205783
RPN2	-0.00537793		HDAC11-AS1	-0.0112996		ARMCX1	-0.028219		KIR2DL4	-0.0205783
AC078922.1	-0.00537843		AC011370.1	-0.011309		EBAG9	-0.0282213		UBASH3A	-0.0205783
AC079160.1	-0.00537844		RAX	-0.0113126		SYNPR-AS1	-0.0282324		GPR174	-0.0205783
LINC01790	-0.00537855		AC105339.6	-0.0113223		UROS	-0.0282328		SH2D1A	-0.0205783
ATG4C	-0.00537893		LINC01977	-0.0113308		UROC1	-0.028233		AC005153.1	-0.0205809
AC036101.1	-0.00537951		TMEM41B	-0.0113381		STK4	-0.0282351		DAB2	-0.0205824
SCD	-0.00538296		LINC01793	-0.011342		HAUS2	-0.0282352		AC025171.1	-0.0205837
PRKAR2A-AS1	-0.0053832		AC009511.2	-0.0113422		AC018761.2	-0.0282516		NMNAT3	-0.0205935
CNIH1	-0.00538438		AL445647.1	-0.0113422		TMEM14B	-0.028255		TIA1	-0.0206022
AC002044.1	-0.00538529		LINC01411	-0.0113563		ZNF697	-0.0282582		SLC38A5	-0.0206116
CACNA1S	-0.00538601		KDM7A	-0.0113639		LMO7DN	-0.0282677		ESPN	-0.020615
AC006116.10	-0.00538906		AC006296.3	-0.0113652		AL604028.1	-0.0282781		HNF4A-AS1	-0.020618
ENAM	-0.00538911		AC105383.1	-0.0113704		LINC00622	-0.0282808		PARL	-0.0206185
GPR18	-0.00539041		AC069360.1	-0.0113711		AL590006.1	-0.0282828		MTRNR2L4	-0.0206207
OR51L1	-0.00539338		C16orf70	-0.0113728		PTCHD1-AS	-0.0283007		FBXL14	-0.020631
LINC00352	-0.00539373		AL359317.1	-0.0113731		CCDC26	-0.028309		UFSP1	-0.0206334
AC017002.5	-0.00539642		AC024267.1	-0.0113856		NDUFB6	-0.0283189		CACNG3	-0.0206336
LINC01961	-0.00539694		UBE2D4	-0.0113906		AC016727.3	-0.0283247		AC019103.1	-0.0206446
SMIM10L2B	-0.0053973		AC126283.1	-0.0113924		TPO	-0.0283273		NCF1	-0.0206446
ZDHHC7	-0.00539734		AP001267.2	-0.0114		INAVA	-0.0283301		CU633967.1	-0.0206516
SLC39A2	-0.00539771		SLC44A3	-0.0114024		AC078785.1	-0.0283337		AC011995.2	-0.0206588
AL683807.2	-0.00539867		AC060765.2	-0.0114074		FGF20	-0.0283426		SOCS4	-0.0206767
USP29	-0.0054001		LINC02740	-0.0114085		RBFOX1	-0.0283452		ECM2	-0.0206777
SECTM1	-0.00540021		LINC02224	-0.0114101		SAP18	-0.0283463		AC018754.1	-0.0206777
SIRT1	-0.00540133		GPATCH2	-0.0114152		LINC01310	-0.0283486		AC020913.1	-0.0206815
TSPAN8	-0.00540206		AL132657.1	-0.011417		HS3ST3A1	-0.0283602		AP002528.1	-0.0206841
IGFALS	-0.00540321		AL592211.2	-0.0114257		SELENOH	-0.0283671		PLA2G12A	-0.0206886
EHD3	-0.00540389		SPATA13-AS1	-0.0114306		C16orf89	-0.0283805		LINC02715	-0.0206931
GMPPB	-0.00540508		ID2-AS1	-0.0114307		AC007495.1	-0.0283913		CCM2	-0.0206951
LINC01067	-0.00540726		GAS5-AS1	-0.0114327		AC024592.1	-0.0283923		NME4	-0.0206952
C2orf73	-0.00540847		FBLIM1	-0.0114392		PARD6G	-0.0283971		AC008761.2	-0.0206976
SMPDL3A	-0.00541442		AL391840.1	-0.0114397		AC055736.1	-0.0284015		AC010547.1	-0.0206995
N4BP3	-0.00541456		ACSL6	-0.0114417		KIF20B	-0.028412		NAV2-AS5	-0.0207033
C16orf72	-0.00541509		ZNF709	-0.0114421		NUP210	-0.0284196		STX6	-0.0207052
AC079117.1	-0.0054164		TENM3-AS1	-0.0114496		EIF6	-0.0284215		C6orf132	-0.0207072
AL157703.1	-0.00541712		IZUMO1	-0.0114507		AC068898.1	-0.0284242		AC006372.3	-0.0207149
BST1	-0.00541819		TUT1	-0.0114513		RASGRF1	-0.028438		CCDC157	-0.0207204
AC010247.1	-0.00541901		DRC3	-0.0114549		CDC45	-0.0284421		MYO1A	-0.0207222
BX005214.1	-0.00542213		AC006435.1	-0.0114578		TM6SF1	-0.0284462		YWHAB	-0.0207243
ST8SIA5	-0.00542292		RPS6KA4	-0.0114615		DDX10	-0.0284473		USP3-AS1	-0.0207277
PIWIL1	-0.00542513		AL358933.1	-0.0114633		NOS3	-0.0284527		PJA2	-0.0207318
AC017015.2	-0.00542537		SNUPN	-0.0114633		AC091132.1	-0.0284543		SAMD14	-0.0207368
LINC01870	-0.00542862		AL590560.2	-0.0114674		OAF	-0.0284578		AC005414.1	-0.0207421
HEPHL1	-0.00543135		LINC02406	-0.0114729		SRP72	-0.0284615		AL109811.2	-0.0207444
AC097520.2	-0.00543263		AC009562.1	-0.0114742		KCNF1	-0.0284687		AC012574.1	-0.0207447
CDC27	-0.00543304		AL132633.1	-0.0114758		ZNF598	-0.0284695		ARHGEF40	-0.0207497
SND1-IT1	-0.00543417		WDR47	-0.0114759		NCK1	-0.0284703		THEM4	-0.0207505
AC126468.1	-0.0054356		RNF31	-0.0114809		PIN4	-0.0284749		NXPE4	-0.0207584
AL079304.1	-0.0054398		AC009133.2	-0.0114874		LINC02265	-0.0284765		AC005703.3	-0.020769
AC131094.1	-0.00544008		AL512598.1	-0.0114986		ZNF207	-0.0284794		CBR3	-0.0207721
PZP	-0.0054422		ZNF625	-0.0115051		AL109653.3	-0.0284925		NUP62CL	-0.0207787
TBCE.1	-0.0054479		THSD7B	-0.0115095		ANKRD44	-0.0284941		PRR36	-0.0207824
ZDHHC19	-0.00544891		PRRT1	-0.0115142		AL109628.2	-0.0285004		NANOGP8	-0.0207849
UBE3C	-0.00545021		KIRREL1	-0.0115157		AC092295.1	-0.0285027		AC008870.2	-0.0207856
AC025300.1	-0.00545105		FOXC1	-0.0115157		AC025822.2	-0.0285202		AC016292.1	-0.0207878
GOLGA6L1	-0.00545152		DSP	-0.0115157		LERFS	-0.0285203		RFPL1	-0.0207883
AL353801.2	-0.00545247		MEOX2	-0.0115157		KLHL1	-0.0285209		DRAXIN	-0.0207884
CCDC157	-0.00545512		AC005996.1	-0.0115157		AC146944.4	-0.028536		AC087477.2	-0.02079
AC027290.1	-0.00545583		PTGDR	-0.0115157		AL035454.1	-0.0285367		KRTCAP3	-0.0207901
AC114776.1	-0.00545603		UBASH3B	-0.0115213		AC137494.1	-0.0285391		MYL12A	-0.0207915
OSR1	-0.00545661		BX255925.4	-0.0115272		AP000350.5	-0.0285401		TRPM4	-0.0207942
COPS7A	-0.00545953		LSAMP-AS1	-0.0115396		QRICH1	-0.0285406		PKP2	-0.0207942
LINC02504	-0.00546152		AL158063.1	-0.01154		TAF6	-0.0285465		FNBP4	-0.0207981
NNMT	-0.00546197		TRIM50	-0.0115428		CCR5AS	-0.0285502		SLC9A5	-0.0208
MTOR-AS1	-0.00546301		CCBE1	-0.0115443		DCN	-0.0285523		FAM245A	-0.020803
AMIGO3	-0.00546452		AL672291.1	-0.0115446		ZNF665	-0.0285604		AP001972.4	-0.0208055
LINC02141	-0.00546458		AC074008.1	-0.0115452		HGFAC	-0.028561		AP002807.1	-0.0208082
AC097467.1	-0.00546491		AC021242.2	-0.011552		LYRM4	-0.0285616		PRSS23	-0.0208086
CCDC159	-0.00546561		CTDSP1	-0.0115539		PDIA2	-0.0285729		STK16	-0.0208089
AC008627.1	-0.0054701		PAXIP1-AS1	-0.0115554		AC104078.1	-0.0285752		CYB5R2	-0.0208092
AL034380.1	-0.00547059		AC009884.1	-0.0115612		GPIHBP1	-0.028578		NT5DC1	-0.0208149
CPVL	-0.00547118		MZF1	-0.0115618		AP001025.1	-0.0285782		LRRC71	-0.0208169
AP000345.3	-0.00547241		IQGAP3	-0.0115643		AC007494.2	-0.0285802		NIM1K	-0.0208176
AC124045.1	-0.00547266		SFXN2	-0.0115766		AC078905.1	-0.0285841		CRIP3	-0.0208223
GHSR	-0.00547276		FAM71A	-0.0115836		LINC01197	-0.0285847		PIK3C2A	-0.0208277
AL031118.1	-0.00547361		ROBO2	-0.0115842		AC008040.1	-0.0285869		SLC18A2	-0.0208286
MAPK3	-0.00547555		APOBEC3F	-0.0115854		CCDC96	-0.0285877		ZNF662	-0.0208309
LINC00384	-0.00547555		AC093510.2	-0.011588		SRP9	-0.0285915		SLC6A17	-0.020833
LINC02740	-0.00547715		AC106738.1	-0.011588		CPS1	-0.028599		RAB22A	-0.0208345
AC092535.5	-0.00548099		MTRES1	-0.0115886		ZNF219	-0.0286039		AC010729.1	-0.0208386
AC087277.1	-0.00548129		AL137246.1	-0.0115902		RHCG	-0.0286093		AL121790.1	-0.0208436
C2orf74	-0.00548412		LINC01641	-0.0115912		GRN	-0.0286414		EPHB6	-0.0208494
AC093802.2	-0.00548634		AL928654.2	-0.0115915		CNOT11	-0.0286521		AL590399.5	-0.0208503
AC073834.1	-0.00548731		COQ5	-0.0115986		AC084880.4	-0.0286573		LIF	-0.0208547
AC084125.3	-0.00548764		AC063919.1	-0.0116011		AC018563.1	-0.0286585		AGK	-0.0208568
AL031590.1	-0.00548839		AC093765.2	-0.0116032		COQ9	-0.0286624		DCP2	-0.0208594
AL158090.1	-0.00548843		AC106742.1	-0.0116169		AL139407.1	-0.0286665		MRPS22	-0.020864
SGTB	-0.00548867		ZNF17	-0.0116275		UTP20	-0.0286741		AC010336.1	-0.0208658
LINC02160	-0.00549362		COBL	-0.0116309		AC108693.2	-0.02868		TMEM267	-0.0208701
AP003174.2	-0.00549377		AC006205.1	-0.0116458		ZNF461	-0.0286843		AC026704.1	-0.0208702
EPPIN	-0.00549559		AC007277.1	-0.0116534		TBL2	-0.0287006		HPCAL4	-0.0208709
RHNO1	-0.00549639		LINC02259	-0.0116686		CTNNBIP1	-0.0287009		CAND2	-0.0208764
LINC02017	-0.00549841		MPIG6B	-0.0116747		GJB7	-0.0287149		CPSF7	-0.0208769
SYCE1L	-0.00549896		AL022341.2	-0.0116755		LRRC74A	-0.0287158		AP001094.3	-0.0208834
AC021393.1	-0.00549979		AC010336.1	-0.0116765		DIPK2B	-0.0287202		NHLH1	-0.0208857
EIF2S3B	-0.00550153		HYI-AS1	-0.0116769		AL137026.1	-0.0287251		HSD17B3	-0.0208896
AC017000.1	-0.00550305		AC016394.1	-0.0116838		VPS35L	-0.0287296		AC022509.2	-0.0208913
AC062004.1	-0.00550794		ZNF775	-0.0116869		MARF1	-0.0287366		AL023803.3	-0.0208947
CDK5R1	-0.0055095		KIF3B	-0.0116876		UGT3A1	-0.028744		AC084740.1	-0.0209001
TGFB3-AS1	-0.00551051		AC015818.7	-0.0116912		PTGES	-0.028744		AC012103.1	-0.0209051
NT5E	-0.00551095		TGFBR2	-0.0116941		AC009518.1	-0.0287469		SHISA5	-0.0209162
AP001208.1	-0.00551195		ARHGAP27	-0.0116962		RCN3	-0.0287657		AF131215.6	-0.0209192
AC018359.1	-0.00551207		ERP27	-0.0116984		IARS2	-0.02877		PSMA3	-0.0209193
CRNN	-0.0055125		KCNQ5-AS1	-0.0117009		MICAL1	-0.0287715		AP003065.2	-0.0209229
AC087501.2	-0.00551263		AC092384.3	-0.0117042		REG4	-0.0287759		PMCH	-0.0209296
AC007938.2	-0.00551566		LRIG3	-0.0117053		ETV7	-0.0287759		AC112487.1	-0.0209308
STPG2-AS1	-0.00551579		AC108058.1	-0.0117088		TXNDC2	-0.0287759		AL512306.2	-0.0209334
AC012593.1	-0.00551631		AC120053.1	-0.0117106		GCSH	-0.0287792		AC013460.1	-0.0209352
SPICE1	-0.00551756		MXD3	-0.0117164		AC118757.1	-0.0287819		BTF3L4	-0.0209437
AC026100.1	-0.00551836		CSRP3	-0.0117181		CCN5	-0.0287862		AL162458.1	-0.0209446
ADGRF1	-0.00551838		IL25	-0.0117181		XRCC4	-0.02879		SH3KBP1	-0.0209492
AL449403.2	-0.00552		LINC01271	-0.0117181		AC005597.1	-0.0287951		RTP1	-0.0209494
BOC	-0.00552021		LINC02267	-0.0117213		AC006116.9	-0.0287991		AL159169.3	-0.0209528
AC007406.3	-0.00552031		SLC16A8	-0.0117277		SI	-0.0288079		TIMM17A	-0.0209617
ZNF320	-0.00552327		PCYT1B	-0.0117281		JMJD1C-AS1	-0.0288079		AC006116.4	-0.0209627
LINC02433	-0.00552378		LINC02455	-0.0117325		TBC1D3K	-0.0288079		AC023796.2	-0.0209655
U73166.1	-0.00552482		LINC02739	-0.0117335		AC067817.1	-0.0288137		AEBP1	-0.0209694
AC006116.8	-0.00552769		AP003064.2	-0.0117337		AC002546.1	-0.0288158		SENP6	-0.0209758
AL021154.1	-0.00553063		TJP2	-0.0117384		HMGN4	-0.0288222		LINC01844	-0.0209767
SMPD2	-0.00553371		AL356737.2	-0.0117388		NUCB2	-0.0288225		AC123567.2	-0.0209858
AP005901.6	-0.00553667		TMIGD3	-0.0117459		AC016737.2	-0.0288241		AC010731.2	-0.0209868
NISCH	-0.00553825		AP005329.1	-0.0117544		AC084121.9	-0.0288399		CERKL	-0.0209958
SLC38A8	-0.00553835		AC093752.2	-0.0117549		AP000842.1	-0.0288399		TAX1BP3	-0.0209976
SLAMF8	-0.00554059		LENG8	-0.0117593		RARS	-0.0288425		LMLN	-0.0210001
AC007749.1	-0.00554218		ADARB2-AS1	-0.011768		POLR1A	-0.0288495		HTR7	-0.0210072
LINC01518	-0.00554241		KIF5C	-0.0117698		SEPHS2	-0.0288512		ROR2	-0.0210074
CSMD1	-0.00554347		AP003119.2	-0.0117708		TRIM37	-0.0288526		BMS1	-0.0210076
ENTPD7	-0.0055436		AL356752.1	-0.0117713		STK32C	-0.0288595		GDF10	-0.0210221
TACSTD2	-0.00554433		AL157778.1	-0.0117724		ABCC10	-0.0288617		RTL9	-0.0210233
DCST1-AS1	-0.00554444		DNAJC17	-0.0117734		ZNF615	-0.0288646		SMC4	-0.0210263
A4GNT	-0.00554461		AL117336.1	-0.0117743		WDFY2	-0.0288649		IKZF4	-0.0210342
MYCNUT	-0.00554576		AL034351.4	-0.0117844		LINC02740	-0.0288682		CHD1L	-0.0210358
TMEM139	-0.00554646		GTF2E2	-0.0117888		STK35	-0.0288707		AP000893.2	-0.0210362
CLC	-0.00554807		HTR1E	-0.0117889		SRD5A2	-0.0288719		AC006504.7	-0.0210417
MARCH10	-0.00555132		AL590999.1	-0.0117955		AC018731.1	-0.0288719		AC107068.2	-0.0210455
AC012065.1	-0.00555226		ASIP	-0.0117966		SIRPG-AS1	-0.0288719		PCYOX1L	-0.0210457
AC002386.1	-0.00555286		AC006329.1	-0.0118021		ZNF502	-0.0288722		KIF23	-0.0210468
AC025165.2	-0.00555293		AC079822.1	-0.0118022		ZNF488	-0.0288748		BRWD1-IT1	-0.0210505
AL158832.2	-0.00555488		AC007666.1	-0.0118086		AL513477.2	-0.0288802		ZNRF2	-0.0210524
RNF216	-0.00555729		AP003086.2	-0.0118107		HPCAL1	-0.0288904		LINS1	-0.0210532
POTEF	-0.00555814		AC108159.1	-0.0118122		XPNPEP3	-0.0288988		AL359706.1	-0.0210542
GDF1	-0.005562		AC005343.4	-0.0118177		AC093801.1	-0.0288995		AC018511.1	-0.0210555
LINC02178	-0.00556275		REEP6	-0.0118256		HMGCS1	-0.0289023		YIPF3	-0.0210627
LINC00424	-0.00556318		AC104113.1	-0.0118343		ARRDC5	-0.0289046		ATG5	-0.0210668
AC005220.1	-0.00556575		AL354989.1	-0.0118373		AC009120.2	-0.028921		HIPK3	-0.0210687
AL161714.1	-0.00556578		AC012615.6	-0.01184		NCKAP1L	-0.0289213		PGLYRP4	-0.0210687
WNT3A	-0.00556638		PABPC4	-0.011849		GPR27	-0.0289276		CACNA1C-IT2	-0.021082
LINC00677	-0.00556639		AC018685.2	-0.0118492		LINC00517	-0.0289288		PDIA6	-0.0210833
AC113386.1	-0.00556722		DDX4	-0.0118507		AL157893.2	-0.0289353		NTSR2	-0.0210834
PIMREG	-0.00556886		AC007950.2	-0.0118524		AC037441.1	-0.0289358		PAIP1	-0.021085
LINC02586	-0.00556955		AL118558.4	-0.0118566		AL035420.3	-0.0289358		BMPR2	-0.0210872
AC020558.6	-0.00557063		ACE2	-0.0118627		AC008121.3	-0.0289362		TWF2	-0.0210985
MEDAG	-0.00557132		IL2RB	-0.0118638		AC098479.1	-0.0289419		TBCA	-0.0211048
SPANXD	-0.00557276		SEZ6L	-0.0118707		OSTM1	-0.0289426		IRF9	-0.0211053
CNGB3	-0.0055737		PCSK6-AS1	-0.0118737		EMC7	-0.0289434		STX4	-0.0211055
AC008080.1	-0.00557396		AC008897.2	-0.0118771		CA14	-0.0289487		AL133153.2	-0.0211085
AC110011.1	-0.00557456		NAV2-AS4	-0.0118779		AC005162.1	-0.0289487		AL353572.4	-0.0211252
ARSH	-0.00557567		KIF23	-0.0118789		CDH19	-0.0289524		AC069547.2	-0.0211271
AL391069.3	-0.00557596		AC099332.2	-0.0118875		AC005291.2	-0.0289615		FUBP3	-0.0211296
ETDB	-0.00557597		NLGN1-AS1	-0.011891		AC126763.1	-0.0289678		FRMPD4-AS1	-0.021135
PEX19	-0.0055765		ESM1	-0.0118916		AC131097.2	-0.0289709		DDX20	-0.0211384
AC064875.1	-0.00557693		AC116348.1	-0.0118916		TRMU	-0.0289712		OAS2	-0.0211418
AC099654.16	-0.00557742		AC104633.2	-0.0118931		RSF1-IT2	-0.0289726		C19orf18	-0.0211456
AC098680.2	-0.00557862		UGT1A8	-0.0119069		AC011467.1	-0.0289773		OSCP1	-0.0211457
COQ3	-0.00558249		AC104078.1	-0.011916		RAB5B	-0.0289779		TMSB15B	-0.0211521
EFCAB6-AS1	-0.00558257		MAN1B1	-0.0119189		TMEM167A	-0.0289789		AC090200.1	-0.0211664
AC012101.2	-0.00558341		POU1F1	-0.0119205		SLC25A37	-0.0289818		USB1	-0.0211675
MIR548A1HG	-0.00558574		AL353693.1	-0.011921		AL157392.2	-0.028982		EIF4G1	-0.021168
NPIPA2	-0.00558692		ARHGEF16	-0.0119245		TSC22D3	-0.0289862		AL161729.2	-0.0211691
LINC00396	-0.00558953		EXTL3-AS1	-0.0119251		TMEM126B	-0.0289985		SPNS1	-0.0211735
AC021701.1	-0.00558954		AC007608.3	-0.0119317		AC103563.9	-0.0289992		AC012173.1	-0.0211761
AL135786.2	-0.00559014		INMT	-0.011932		LINC01905	-0.0290007		C6orf89	-0.0211762
AC005332.2	-0.00559059		LINC01918	-0.011935		CDKN2C	-0.0290098		SOCS7	-0.0211837
TLE2	-0.00559166		AC010307.4	-0.011935		HGSNAT	-0.0290139		ST8SIA5	-0.0211843
AC090774.2	-0.00559274		TTLL11-IT1	-0.011935		MRPL19	-0.0290179		LINC01793	-0.0211853
AL513317.1	-0.0055938		AC073657.1	-0.011935		AC104689.2	-0.0290332		AL136084.3	-0.021188
BACE2-IT1	-0.0055939		EPHA5-AS1	-0.0119494		ZSWIM9	-0.0290472		AC020934.2	-0.021188
MUC22	-0.00559403		MFAP5	-0.0119494		AC096741.1	-0.0290507		HLX-AS1	-0.021189
AC016766.1	-0.00559422		MEG9	-0.0119494		CELF2-DT	-0.0290548		AC107464.3	-0.0211951
LINC02687	-0.00559426		AC090774.2	-0.0119494		ZNF705E	-0.0290562		TNFAIP1	-0.0211983
AL671883.3	-0.00559552		PICART1	-0.0119494		ZNF846	-0.0290576		RNF170	-0.0211998
AC125807.2	-0.00559605		AC008429.3	-0.0119552		AC010896.1	-0.0290604		SIGLEC8	-0.0212013
TBC1D23	-0.00559633		ATF6B	-0.0119619		IQSEC2	-0.0290624		EXOSC8	-0.021202
AKAP10	-0.00559662		AC125421.2	-0.0119639		GOLGA1	-0.0290651		ZNF622	-0.0212072
DPEP2NB	-0.00559668		SLC26A4-AS1	-0.0119781		HSPG2	-0.0290683		LINC00924	-0.0212114
TRIM24	-0.00559669		OR1G1	-0.0119783		ZNF391	-0.0290695		FLT3	-0.0212142
RAD51D	-0.00559974		LINC02652	-0.0119912		AC024603.1	-0.0290725		ZCCHC7	-0.0212153
AC103740.1	-0.00560045		RNF122	-0.011994		LINC00463	-0.029088		AC007610.2	-0.0212172
SEMA6C	-0.00560178		AL157829.1	-0.0119997		AL049830.3	-0.0291115		AC116158.3	-0.0212233
MDFIC	-0.00560261		FOXN3-AS1	-0.0120184		CTR9	-0.0291203		TBC1D2	-0.021226
AP000253.1	-0.00560269		BFSP1	-0.0120305		AC092683.1	-0.0291228		CAP2	-0.0212352
HLA-DQA2	-0.00560911		DNASE2B	-0.0120408		AC007100.2	-0.029124		MYD88	-0.0212356
AP003086.1	-0.00560986		AL391832.1	-0.0120506		AC007922.3	-0.0291277		HTT	-0.0212365
ALKAL1	-0.00561037		ARL16	-0.0120531		AL450344.1	-0.0291285		LINC00404	-0.0212395
TNNT1	-0.0056107		LINC01456	-0.0120571		AC027020.2	-0.0291302		PSORS1C3	-0.021241
FAM83D	-0.00561286		CLPSL1	-0.0120603		LINC02444	-0.0291379		ANO10	-0.0212462
HRNR	-0.00561385		NFIA-AS2	-0.0120609		THEM6	-0.0291427		AL731563.3	-0.0212511
KIF2C	-0.00561447		RELA-DT	-0.0120706		RNF103	-0.0291432		IDI2	-0.0212514
CCT8L2	-0.00561493		DIRAS2	-0.0120797		AC008525.1	-0.029147		AP003717.1	-0.0212589
RAB7A	-0.00561662		SIAH2-AS1	-0.0120803		LINC01378	-0.0291475		RABL2B	-0.0212662
AC009396.1	-0.00561754		AC026765.3	-0.0120812		AL591848.4	-0.0291495		USH2A	-0.0212667
AC011491.3	-0.00561769		C1orf146	-0.0120848		GTF2IRD2	-0.0291496		AC244502.1	-0.0212671
ABHD17C	-0.00561815		PPDPFL	-0.012085		LINC01648	-0.0291529		HPGD	-0.0212701
OR4F17	-0.00561854		AC022215.2	-0.0120856		LINC00326	-0.0291538		SVOP	-0.0212743
AC073140.2	-0.00562258		E4F1	-0.0120876		MAP4K2	-0.0291559		SLC1A7	-0.0212781
AC007570.1	-0.00562764		RPS6KA1	-0.0121072		CPVL	-0.029157		LINC01804	-0.0212808
AC015712.2	-0.00562779		AL096772.1	-0.0121084		OR2C3	-0.0291596		ZNF581	-0.021283
AC112770.1	-0.00562963		AC018904.2	-0.0121084		AC092168.3	-0.0291596		ACP2	-0.0212873
GBX1	-0.00563114		AC026471.2	-0.0121116		BTNL9	-0.0291596		ARL16	-0.0212908
AL451166.1	-0.00563336		SEPTIN2	-0.0121206		AC084757.4	-0.0291596		LINC01726	-0.0212945
AL161447.2	-0.00563431		LPAR3	-0.0121229		AP001381.1	-0.0291596		AQP11	-0.0212946
FAM183A	-0.00563727		AC099509.1	-0.0121229		AC005498.1	-0.029163		LRIT3	-0.0212954
SMC2	-0.00563873		LINC01679	-0.0121229		INSIG1	-0.0291696		TMEM9B	-0.0213054
AWAT1	-0.00563906		AC245187.2	-0.012123		AC093535.1	-0.0291736		LIMS4	-0.0213073
RILP	-0.0056421		XPNPEP2	-0.0121249		AL021308.1	-0.0291778		FOXN3-AS2	-0.0213089
AC013470.2	-0.00564812		HERC6	-0.0121275		HHEX	-0.0291883		POLR3K	-0.0213117
AP000696.1	-0.00564964		DCAF1	-0.0121356		AC078993.1	-0.0291916		GXYLT1	-0.0213128
LYZL2	-0.00564969		NAV2-AS5	-0.0121358		MRPL14	-0.0291926		GRK3	-0.0213169
AL035448.1	-0.00565019		AL353689.3	-0.0121372		CYBB	-0.0292021		TXNDC15	-0.0213171
AL441883.1	-0.00565167		AC019193.2	-0.0121374		NPTXR	-0.0292077		PPIF	-0.021318
AC016722.1	-0.00565182		LINC02141	-0.01214		DAZAP1	-0.0292101		HAPLN4	-0.0213186
AL356475.1	-0.00565186		AC009264.1	-0.0121414		ZNF658	-0.029213		WDCP	-0.0213189
AMELX	-0.00565289		FGF14-AS2	-0.0121416		AC091849.2	-0.0292222		AL049557.1	-0.0213196
ATOH1	-0.00565716		AF186192.1	-0.0121455		CREB3L1	-0.0292273		ZNF789	-0.0213218
C3orf79	-0.00565759		MTCH1	-0.0121456		MNAT1	-0.0292321		AC093627.22	-0.0213218
AC187653.1	-0.005659		FDCSP	-0.0121518		IMMT	-0.0292335		NAP1L2	-0.0213363
BACE1-AS	-0.00565927		EPM2A	-0.0121547		AC004884.2	-0.0292372		GNA11	-0.0213395
PABPC3	-0.00566287		LINC00863	-0.0121596		YPEL3	-0.0292373		RNF34	-0.021343
INHA	-0.00566531		AC011825.4	-0.012163		TUT1	-0.0292392		ZXDB	-0.0213432
HES2	-0.00566941		AC004556.3	-0.0121667		DCBLD2	-0.0292439		AC115485.1	-0.0213442
AC124067.2	-0.00566962		AL357874.1	-0.0121807		MIER1	-0.0292474		SNX27	-0.0213484
TRBV7-4	-0.00567149		AL009178.3	-0.0121836		AC008067.1	-0.0292481		TMEM128	-0.0213518
OR2AJ1	-0.00567159		CYP26C1	-0.0121848		AC006064.3	-0.0292484		AP002993.1	-0.0213524
LINC01947	-0.00567233		AL031670.1	-0.0121857		PEG10	-0.0292614		TMEM176A	-0.0213528
AC060809.1	-0.00567338		FBXL13	-0.0121956		HAGLR	-0.029278		MAFB	-0.0213532
SLC4A4	-0.00567363		TESMIN	-0.012196		AC103855.2	-0.0292789		AC009407.1	-0.0213545
AC021683.5	-0.00567449		CPSF3	-0.0121984		STRIP2	-0.0292819		PTMS	-0.0213552
SGCG	-0.00567641		AL135960.1	-0.0121991		TEX55	-0.0292819		CFAP97D2	-0.0213588
SMKR1	-0.00567827		AC018511.2	-0.0122035		NUDT2	-0.029284		CXCR6	-0.0213635
AL121981.1	-0.00567904		AC010096.1	-0.0122097		AC055807.1	-0.0292873		AC092896.2	-0.0213642
LINC02432	-0.00567984		TMEM108-AS1	-0.0122097		AC106801.1	-0.0292875		MLST8	-0.021365
AC007638.1	-0.00567991		KCNJ11	-0.0122097		AC062004.1	-0.0292875		MMRN2	-0.0213677
ZNF224	-0.00568078		LINC01887	-0.0122097		AC068254.1	-0.0292875		NDUFAF1	-0.0213684
AC098656.1	-0.00568344		TAS2R5	-0.0122145		AC092070.3	-0.0292875		AC007681.1	-0.021369
AL611929.1	-0.00568349		AC018714.2	-0.0122241		SDHA	-0.0292925		ZKSCAN8	-0.0213708
AC004034.1	-0.00568465		HRC	-0.0122329		CT70	-0.0292968		ECPAS	-0.0213725
LINC00381	-0.0056849		LINC02754	-0.012236		AL031595.2	-0.0293021		LINC02735	-0.0213736
AL122018.2	-0.00568636		CD300LB	-0.012244		CD33	-0.0293025		ZKSCAN7-AS1	-0.0213742
AC016598.1	-0.00568636		AC083906.3	-0.0122509		AC055733.2	-0.0293032		AC010300.1	-0.0213767
AC090948.3	-0.00568685		NAGPA-AS1	-0.0122521		ITGA4	-0.0293082		AC091117.2	-0.0213838
AC020978.1	-0.00568775		AC006040.1	-0.0122545		AL592164.1	-0.0293195		AL391097.2	-0.0213838
AC105219.4	-0.00568917		AC007736.1	-0.0122724		KIF1C	-0.0293285		TRH	-0.0213921
CLEC12B	-0.00569109		AC024933.2	-0.0122727		PRUNE1	-0.0293347		BRAF	-0.0213979
Z80897.1	-0.00569297		LINC02601	-0.0122746		AC083799.1	-0.0293349		KATNA1	-0.0214005
MYCT1	-0.0056956		TXNDC2	-0.0122765		SCHLAP1	-0.0293357		AP000813.1	-0.021401
KRT15	-0.00569816		AICDA	-0.0122819		ASPRV1	-0.0293437		AC004994.1	-0.021406
AC036214.1	-0.00570218		TEX53	-0.0122882		ARHGEF18	-0.0293437		ZNFX1	-0.0214086
PCDHB8	-0.00570256		DTX2	-0.0122969		AL022326.1	-0.0293453		AC079209.2	-0.0214092
AC021037.1	-0.00570602		AC020656.1	-0.0122974		AC107074.1	-0.0293515		COPS7B	-0.0214114
AC004974.1	-0.00570738		EGR3	-0.0123033		AC005154.3	-0.0293515		AC016629.2	-0.0214145
DNAJB8-AS1	-0.00570812		ZNF728	-0.0123085		AC138819.1	-0.0293524		ZNF461	-0.0214161
AC007405.2	-0.00570834		HIST1H1B	-0.0123144		AC022387.2	-0.0293531		OGDH	-0.0214167
C11orf87	-0.00571057		LRRC4C	-0.0123234		TPD52L2	-0.0293534		AC083949.1	-0.0214171
GLYATL3	-0.0057117		CDK5R2	-0.0123241		NECTIN2	-0.0293588		AL162394.1	-0.0214173
ZFC3H1	-0.005714		TMSB4Y	-0.0123274		MIR762HG	-0.0293632		MLXIP	-0.0214182
AP000235.1	-0.00571428		SLC8B1	-0.0123326		GLIS2-AS1	-0.0293762		FOSB	-0.0214189
NCOA2	-0.00571452		AC034236.2	-0.0123383		PEX14	-0.0293774		AL360169.2	-0.0214209
CLDN19	-0.00571696		LINC01090	-0.0123413		ZNF688	-0.0293818		KAT14	-0.0214225
C9orf116	-0.00571837		AC005237.1	-0.01235		MSL3	-0.0293868		RGS11	-0.0214225
PRSS38	-0.00571842		AC005899.7	-0.0123673		VRK3	-0.029388		AC005544.1	-0.0214293
WDR13	-0.00571911		EME2	-0.0123676		AL353732.1	-0.0294035		BOLL	-0.0214303
AC009318.2	-0.00571966		PPP1R13L	-0.0123751		LINC02755	-0.0294084		AC092954.2	-0.021433
AP001630.1	-0.00572148		ACVR1C	-0.0123774		DDO	-0.0294115		LINC01121	-0.021436
AC010973.2	-0.0057239		MCCC1-AS1	-0.0123798		AL160254.1	-0.0294163		C18orf54	-0.0214414
TNFRSF13C	-0.00572546		SULT1A2	-0.0123863		AC012510.1	-0.0294181		AL138955.1	-0.0214429
AL157400.2	-0.005726		AC005772.2	-0.0123915		GDNF	-0.0294222		AC022973.3	-0.0214446
IBSP	-0.00572601		DIO1	-0.0123928		AL358780.1	-0.0294223		AL590787.1	-0.0214488
PAK6	-0.00572687		CNTN3	-0.0123958		AC073091.3	-0.0294248		SGPP2	-0.0214501
THOC5	-0.00572805		AL627316.1	-0.0123976		CDC42EP2	-0.0294307		AC105290.1	-0.0214517
AC103703.1	-0.00572979		RRAD	-0.012407		AVP	-0.0294335		RNF4	-0.0214529
CCDC68	-0.00573143		PCAT6	-0.0124094		AF129408.1	-0.0294346		AL033380.1	-0.0214529
BX571846.1	-0.00573324		OXCT2	-0.0124127		AF131215.4	-0.0294372		TEX50	-0.0214531
AL138731.1	-0.00573341		AC026401.3	-0.0124129		HCG27	-0.0294436		AC093833.1	-0.0214531
AC126365.1	-0.00573516		CYP4A22-AS1	-0.0124187		AL008723.2	-0.0294439		AC100814.1	-0.0214585
AC090016.1	-0.00573572		KCNJ10	-0.0124263		AL358852.1	-0.029445		AC022034.1	-0.0214594
LINC02336	-0.00573667		GPHB5	-0.0124265		RTP5	-0.0294474		KCNA1	-0.0214619
CLCN1	-0.00573906		AC011816.2	-0.0124275		PLAAT1	-0.0294528		CDCA7L	-0.0214622
AC115485.1	-0.00574236		ABTB2	-0.012432		STK38L	-0.0294528		TLE4	-0.0214635
PSD	-0.00574299		STMN2	-0.0124338		AHCYL1	-0.0294533		HIST1H1A	-0.0214638
AL133320.2	-0.00574408		AC104187.1	-0.012435		AL158829.1	-0.0294556		ADSSL1	-0.0214659
AL390728.6	-0.00574454		TMEM168	-0.012444		APPBP2	-0.0294633		EOGT	-0.0214702
HS1BP3	-0.0057476		MESTIT1	-0.0124502		LINC01681	-0.029464		IFFO2	-0.0214731
MAPK8IP3	-0.00574966		OGA	-0.0124542		AP000350.6	-0.0294658		SURF2	-0.021475
CBX3	-0.00575333		AC092894.1	-0.0124554		TIMMDC1	-0.0294694		AC087203.3	-0.0214815
AC082650.2	-0.00575591		NEMP2	-0.0124555		CLK4	-0.0294718		BAIAP3	-0.0214818
CD1D	-0.00575601		AC104232.3	-0.0124563		RASAL1	-0.0294798		GTF3C4	-0.021482
AL031963.2	-0.00575604		DPYSL5	-0.0124591		44263	-0.0294868		AC008555.5	-0.0214885
AC090403.1	-0.00575656		ZNF716	-0.0124606		ZIM2	-0.0295042		RBM22	-0.0214889
AP005131.6	-0.0057576		KLRC1	-0.0124623		ABCF3	-0.0295076		HORMAD2	-0.0214903
RAB19	-0.00575804		KLK2	-0.0124699		CCNDBP1	-0.0295078		AC055854.1	-0.0214925
AL593844.1	-0.00575902		ERICH6-AS1	-0.0124702		AC008897.2	-0.0295139		AC004921.2	-0.021493
LINC02014	-0.00575962		GPR173	-0.0124743		RMND1	-0.0295187		KDM4A-AS1	-0.0214954
AC009032.1	-0.00576194		HES6	-0.0124745		ZNF485	-0.0295356		FIG4	-0.0215008
MYLK4	-0.00576209		ATP1A2	-0.0124793		AC008403.2	-0.0295377		LINC01995	-0.0215032
AF096876.1	-0.00576254		ADGRG7	-0.0124811		NXF1	-0.0295419		AL358777.1	-0.0215071
ATG9B	-0.00576307		AC005208.1	-0.0124831		IL17B	-0.0295433		CEPT1	-0.0215082
RPARP-AS1	-0.0057638		LEXM	-0.0124844		AL355870.1	-0.0295433		LHX1-DT	-0.0215114
AC007950.1	-0.00576393		AL844892.2	-0.0124863		AC067752.1	-0.0295433		PRRG4	-0.0215116
AC087269.3	-0.00576563		ANKDD1A	-0.0124937		LINC02795	-0.0295435		FAM153A	-0.0215187
AC105020.3	-0.00576733		AL162171.1	-0.0125024		AC108050.1	-0.0295531		AL162718.3	-0.0215194
OR2C1	-0.00576886		AC078881.1	-0.012508		AC079148.3	-0.0295548		PRPF18	-0.021522
LINC00901	-0.0057695		PITRM1	-0.0125131		CTU1	-0.0295608		CLPSL1	-0.0215238
AC093567.1	-0.00577095		AC090577.1	-0.0125133		TRMT1	-0.029566		CABLES2	-0.0215273
DNAI1	-0.00577114		FBXO21	-0.0125156		AC093249.6	-0.0295764		HMGCS1	-0.0215368
OR13C5	-0.00577193		ARHGEF26	-0.0125277		CREB1	-0.0295852		AC006538.1	-0.0215377
PPP1R8	-0.00577462		CBLC	-0.0125334		FASTKD3	-0.0295885		KIAA1324L	-0.0215416
AL772202.1	-0.00577606		AC116337.3	-0.0125409		AL121956.6	-0.0295972		DERL2	-0.021542
AC084782.2	-0.00577628		AP001266.1	-0.0125422		ARSB	-0.0296002		GLI3	-0.0215427
AL160006.1	-0.00577635		CCDC42	-0.0125422		SMS	-0.029607		LINC01786	-0.0215501
AL772363.1	-0.00577744		AC103808.3	-0.0125422		CCDC180	-0.0296105		JMJD7	-0.0215513
AC006445.3	-0.0057792		AL360169.2	-0.012544		MRPS35	-0.0296117		AP001020.1	-0.0215588
IRF9	-0.00577969		AC004461.2	-0.0125449		CCM2L	-0.0296161		LINC01409	-0.0215602
CCDC195	-0.00578097		RECK	-0.0125462		CHKB	-0.0296165		FSCN3	-0.0215605
AC022916.4	-0.00578104		CCDC15-DT	-0.0125481		AC007029.1	-0.0296203		FAM228A	-0.0215641
Z82243.1	-0.00578281		IL19	-0.0125483		PIN1	-0.0296224		ZNF782	-0.0215757
ROR1-AS1	-0.00578726		U73169.1	-0.0125501		IGLL1	-0.0296392		KRAS	-0.0215835
AC108727.1	-0.00578784		RAI14	-0.0125517		MAFTRR	-0.0296431		CCDC144NL	-0.0215838
AL391730.2	-0.00578885		AP006545.1	-0.0125537		GAS2L1	-0.0296482		AC090099.1	-0.0215857
DAB2IP	-0.00579083		ZNF397	-0.0125554		IZUMO4	-0.0296576		SIX3-AS1	-0.021586
AL136140.1	-0.00579102		RBM38	-0.0125595		DYRK1A	-0.0296578		AL590867.1	-0.0215884
ESRRB	-0.00579111		LINC00934	-0.0125675		MALT1	-0.0296661		POLR3A	-0.0215901
HEATR1	-0.00579179		AC012409.2	-0.0125676		AL109945.1	-0.0296712		LRRN2	-0.0215922
AL008729.2	-0.00579198		GPC3	-0.0125701		TUNAR	-0.0296738		CYTL1	-0.021594
AL022724.3	-0.00579315		ZNF839	-0.0125761		LINC01856	-0.0296743		TGS1	-0.0215941
LINC01011	-0.00579632		AC068831.1	-0.0125762		NOP14-AS1	-0.0296843		AC022872.1	-0.0215962
PLBD1-AS1	-0.00579914		MAEA	-0.0125793		LINC02023	-0.0296863		GINS2	-0.0216001
NCK1	-0.00579951		DLGAP2	-0.0125877		ITGAX	-0.0296948		CCDC127	-0.0216034
STAP2	-0.00580045		PRKG1-AS1	-0.0125962		AC010501.2	-0.0296989		AC087501.3	-0.0216044
LETM1	-0.00580141		AC012074.1	-0.0125976		LMAN1	-0.0297045		MVK	-0.0216076
AC064836.2	-0.00580177		AC008280.3	-0.0126098		TAF5L	-0.0297053		TM7SF3	-0.0216079
LCE1A	-0.00580237		LINC02006	-0.0126139		EEF1A2	-0.0297079		CACUL1	-0.021608
RTP1	-0.00580454		AC009879.4	-0.0126168		AC008966.1	-0.0297081		AL159972.1	-0.021608
AC009407.1	-0.005807		AC009075.1	-0.0126188		RPS6KL1	-0.0297103		SUPT16H	-0.0216083
AC078789.1	-0.00580803		ZNF44	-0.0126261		AC139768.1	-0.029726		TEX26-AS1	-0.0216122
AC027601.4	-0.00580879		AL078605.1	-0.0126289		FMO5	-0.0297301		TP63	-0.0216153
FGF12	-0.00580886		AC021491.2	-0.0126296		REXO5	-0.0297393		ZNF639	-0.0216228
RNF141	-0.00581081		AC090515.4	-0.0126305		SLC2A10	-0.0297393		ERO1A	-0.0216249
AC073863.1	-0.00581125		AC023669.2	-0.0126401		EDRF1-DT	-0.0297401		ZNF705B	-0.0216254
B4GALNT3	-0.00581289		AL590550.1	-0.0126407		BATF2	-0.0297442		AC026689.1	-0.0216265
FAM199X	-0.0058131		PLCB2-AS1	-0.0126407		CCNT2	-0.0297504		SCAANT1	-0.0216309
WNK1	-0.00581372		TRMU	-0.0126407		AP000845.1	-0.0297573		FP236241.1	-0.0216332
AP001020.1	-0.00581554		AC110285.5	-0.0126444		AMY2B	-0.0297581		C5orf15	-0.0216334
FBXW10	-0.00581661		UBE2V2	-0.0126472		SLCO4C1	-0.0297671		MEX3D	-0.0216335
ERG28	-0.00581712		AC090186.1	-0.0126528		AL353811.1	-0.0297671		LINC01502	-0.0216335
AC092661.1	-0.00581764		BCLAF3	-0.0126709		AL645504.1	-0.0297746		AC027309.1	-0.0216347
AC092894.1	-0.00581914		AC016597.2	-0.0126868		CCDC22	-0.0297813		RPAP3	-0.0216376
ARMCX2	-0.00581932		ZC3H12B	-0.0126883		LINC02405	-0.0297848		STK31	-0.0216378
AL356481.1	-0.00581961		AP002768.1	-0.0126901		CCNB3	-0.0297899		AC053503.1	-0.0216432
NR4A2	-0.00582072		LRRC70	-0.012706		AC078962.1	-0.0297991		ZNF468	-0.0216432
LINGO1-AS2	-0.00582075		FHL5	-0.0127157		AC016737.1	-0.0298014		AP003100.1	-0.0216446
AC063919.2	-0.00582135		AL359764.2	-0.0127178		RNASEL	-0.0298025		NEURL1	-0.0216513
AC104561.4	-0.0058246		CCDC150	-0.0127285		SH3GL1	-0.0298047		AC012123.1	-0.02166
LRRC46	-0.00582552		CPLX4	-0.0127446		CELF5	-0.0298089		BECN1	-0.021662
ZNF773	-0.00582577		GNL1	-0.0127454		ATXN7L3B	-0.0298114		RIMKLA	-0.0216633
ARNTL2	-0.00582621		TAT-AS1	-0.0127456		SGSH	-0.0298155		LINC02276	-0.0216652
SF3B3	-0.00582678		CNBD1	-0.0127728		VAV2	-0.0298232		C1orf226	-0.0216662
AC096772.1	-0.00582871		ZNF197-AS1	-0.0127735		TEX33	-0.0298246		AL355922.4	-0.0216706
AC021506.1	-0.0058314		AC234917.3	-0.0127761		TMEM218	-0.0298261		PTGES2	-0.0216728
DNAJC25	-0.00583148		GPR39	-0.0127812		AP001208.1	-0.0298311		AC008080.4	-0.0216732
NELFA	-0.00583327		MSLN	-0.0127838		AC104564.5	-0.0298443		METTL3	-0.0216741
AL161757.2	-0.00583847		LINC00606	-0.012788		AL445493.2	-0.0298503		SLC33A1	-0.0216743
C9orf50	-0.00583865		CILP2	-0.012788		AC079801.1	-0.0298518		TUFM	-0.0216764
FAM186A	-0.00583867		PRAME	-0.012788		SERINC4	-0.0298538		AC087164.1	-0.0216765
SLC10A6	-0.00583907		SRD5A3-AS1	-0.0127888		PRR7-AS1	-0.0298569		WRNIP1	-0.0216785
AC008906.2	-0.00584115		DSG3	-0.012791		R3HDM2	-0.0298577		TP53AIP1	-0.0216826
AC073571.1	-0.00584443		TRPM8	-0.0127929		TIMM23B-AGAP6	-0.0298618		ARSI	-0.0216855
ERCC2	-0.00584508		ARL13A	-0.0127929		AC090403.1	-0.0298626		ROPN1B	-0.021686
AC020915.1	-0.00584541		LDLRAD2	-0.0128024		HLTF-AS1	-0.029863		AL353660.1	-0.0216877
LINC02614	-0.00584641		AC092268.2	-0.0128065		IRS4	-0.029863		EPG5	-0.0216903
AL121652.1	-0.00584714		AC026341.2	-0.0128095		KPNA3	-0.0298639		AL121829.2	-0.0216917
ZNF84	-0.00584721		CXXC4-AS1	-0.0128132		LATS2-AS1	-0.0298697		KDM4D	-0.0216919
GNG10	-0.00584741		LINC00589	-0.0128137		PRDM11	-0.0298708		AC009264.1	-0.0216973
KLHL33	-0.00584888		GRIK1-AS1	-0.0128141		TSC2	-0.0298762		PVT1	-0.0217003
AC025040.1	-0.00584976		AC246817.1	-0.0128161		AC048341.1	-0.0298824		AC011603.1	-0.0217049
SLC10A4	-0.00585012		FAM3B	-0.0128188		PPAT	-0.0298838		USP28	-0.0217058
AC010186.3	-0.00585194		MATN1	-0.0128265		AL359091.1	-0.0298863		LINC02450	-0.0217112
VCX2	-0.00585652		LINC02381	-0.0128286		SULT1C4	-0.029887		LINC00939	-0.0217169
AC007126.1	-0.00585748		AC015983.2	-0.0128293		CCDC17	-0.0298893		AC245164.1	-0.0217182
TSPEAR	-0.00585778		SCGN	-0.0128313		AC003988.1	-0.0298898		MTUS2-AS1	-0.0217182
AC020661.4	-0.00585924		AL138963.1	-0.0128313		LINC02096	-0.029895		TADA3	-0.0217184
AC130456.1	-0.00585972		FFAR3	-0.0128313		CXCL16	-0.0298985		ASB8	-0.0217184
PDCD11	-0.0058624		AL592146.2	-0.0128322		AC010834.3	-0.0298991		GAS1	-0.0217246
DNAJC4	-0.00586335		LINC02338	-0.0128329		TRPM2-AS	-0.0299017		EXOSC10	-0.0217365
PRR4	-0.0058658		FFAR4	-0.0128357		GNAI1	-0.0299252		AC011092.3	-0.0217461
CHD1L	-0.00586709		CEP164	-0.012843		AC107023.1	-0.029927		AC020661.2	-0.0217471
AC012462.3	-0.00586791		APLN	-0.0128435		AP001160.2	-0.0299279		USP42	-0.0217529
AC073534.2	-0.00586844		LINC01687	-0.0128458		AC123768.1	-0.0299393		AC004012.1	-0.0217546
AC005670.1	-0.00586879		NHLRC3	-0.0128464		TMEM273	-0.0299525		KCNN4	-0.021758
SOX7	-0.00586941		AC108721.1	-0.012848		AC068025.1	-0.0299537		ZNF41	-0.0217668
C4orf50	-0.005871		ANXA10	-0.012851		CHRNA2	-0.029959		LINC00518	-0.0217712
TES	-0.00587112		LINC00871	-0.012855		AC004687.3	-0.029959		MRRF	-0.0217742
CALML6	-0.00587145		SYT10	-0.0128584		FARSA-AS1	-0.0299642		TMEM241	-0.0217792
AL021393.1	-0.00587456		AC096570.1	-0.0128599		AP001269.4	-0.0299689		AC005323.1	-0.0217845
PPOX	-0.00587462		AC124254.2	-0.0128601		GAS1	-0.0299716		MYB	-0.0217851
CLEC4D	-0.00587512		AL359643.2	-0.0128606		OLFM2	-0.0299721		AC006445.3	-0.0217916
AL590440.2	-0.00587542		LGR5	-0.0128634		PDCD10	-0.0299775		KLHDC4	-0.0217926
TKTL1	-0.00587671		LAPTM4A-DT	-0.0128692		LIX1L	-0.0299822		MYCBP2	-0.0217946
AC087277.2	-0.00587881		WDR97	-0.0128727		LINC02221	-0.0299824		AC008750.5	-0.0217977
NLRP2	-0.00588178		AC007422.1	-0.0128768		AC087516.1	-0.0299841		ALAS1	-0.0218026
AL109917.1	-0.00588266		AL589702.1	-0.0128792		E2F3	-0.0299853		TGFB1I1	-0.0218239
TROAP	-0.00588388		AC138123.2	-0.0128798		LINC02427	-0.0299895		CR392000.2	-0.0218242
TRIB3	-0.00588614		LINC02137	-0.0128807		LINC02857	-0.0299909		SIPA1L3	-0.0218252
TNIK	-0.00588662		SEMA3A	-0.0128862		AL160154.1	-0.0299909		SSR3	-0.0218353
VTN	-0.00588916		CD300E	-0.0128888		KCNJ2	-0.0300099		AC023669.2	-0.0218375
AC005046.1	-0.00588952		DUS2	-0.0128941		AC097534.1	-0.0300119		WASF1	-0.0218398
LINC01695	-0.00589115		FGF12	-0.0128994		AC012414.5	-0.0300159		ZDHHC6	-0.0218508
AP004550.1	-0.00589191		AC034102.8	-0.0129036		MAP3K13	-0.0300186		AC007695.1	-0.0218536
HUS1B	-0.00589341		MAEL	-0.0129152		AC136475.1	-0.0300354		ELOA3	-0.0218552
AC010422.4	-0.00589695		LINC01899	-0.0129205		SCAMP1	-0.0300388		PYGM	-0.0218585
AC112493.1	-0.00589769		RTN2	-0.0129226		GOLGA7B	-0.0300399		AC068631.1	-0.02186
AC011389.1	-0.00590022		SH3GL3	-0.0129318		GRM7-AS1	-0.0300413		SYVN1	-0.0218633
FAH	-0.00590124		Z82196.1	-0.0129325		AC116565.1	-0.0300428		ZNF525	-0.0218671
MORN1	-0.00590129		VEZT	-0.0129438		LINC01500	-0.0300472		PTGER1	-0.0218687
AC022148.1	-0.00590188		TOR2A	-0.0129476		AL512625.3	-0.0300568		CCNL2	-0.0218734
WEE2	-0.00590228		ANKRD53	-0.0129581		LINC01049	-0.0300617		F2R	-0.0218741
AC011840.1	-0.00590376		AC007535.1	-0.0129615		MIR1915HG	-0.0300723		PRDM2	-0.0218849
AC020637.1	-0.00590482		KRTAP5-7	-0.0129673		AC007326.5	-0.0300736		LINC01456	-0.0218858
AC022239.2	-0.00590596		AC117383.1	-0.0129683		VPS33A	-0.0300746		AC005034.5	-0.021886
PTGS2	-0.00590636		AC040173.1	-0.0129716		AC010491.2	-0.0300756		PSMA6	-0.0218873
KCNMA1-AS2	-0.005907		AC003044.1	-0.0129759		SENP3	-0.0300837		AL606468.1	-0.0218905
TMEM246	-0.00590724		AC009097.3	-0.012988		UGT2A3	-0.0300869		AC008514.1	-0.0218905
AL137779.2	-0.00590883		CFHR3	-0.0129904		AC107375.1	-0.0300887		SLC28A2	-0.0218925
GJD3	-0.0059092		AL606468.1	-0.0129904		LINC00265	-0.03009		DBF4B	-0.0218927
DHRSX	-0.00590947		IFI35	-0.0129942		BMF	-0.0300935		AP000936.1	-0.0218936
AC108046.1	-0.00590992		AC091564.5	-0.0129981		AL356488.2	-0.0300937		PLEKHN1	-0.0219038
FRMD6-AS2	-0.00591221		AC023355.1	-0.0130032		AC010768.2	-0.0301011		DPH5	-0.0219063
AC073320.1	-0.00591288		SMYD4	-0.0130034		CNBD2	-0.0301184		MAPK12	-0.0219079
AC069287.1	-0.00591428		LINC02125	-0.0130047		TBCEL	-0.030122		CRABP2	-0.021917
AC107463.1	-0.00591556		BTNL8	-0.0130048		CADM4	-0.0301228		LINC01558	-0.021917
SLN	-0.00591881		TMSB15A	-0.0130048		HNRNPA1P48	-0.0301235		OR5B12	-0.021917
MEIS2	-0.00592061		AC092650.1	-0.0130122		AL353595.1	-0.0301255		ELL	-0.0219186
AL035252.5	-0.00592107		ZNF556	-0.0130124		HORMAD2	-0.0301256		SLC9A9-AS1	-0.0219257
AC015819.5	-0.00592143		KLHDC8A	-0.0130193		AC107398.5	-0.0301292		PFN2	-0.0219275
FRMD6-AS1	-0.00592837		AL355592.1	-0.0130193		ZBTB26	-0.0301295		AC016168.2	-0.0219281
CTRB2	-0.00593559		AL592494.2	-0.0130223		AP000525.1	-0.0301341		AL157938.4	-0.0219323
AC092053.2	-0.00593782		CAMK4	-0.0130225		AC105046.2	-0.0301353		PTCHD1-AS	-0.0219477
UROD	-0.00593789		OR2AG2	-0.0130264		CFAP410	-0.0301485		RIOK3	-0.0219492
TNKS2	-0.00593992		LINC02234	-0.0130322		SCMH1	-0.0301648		AC114811.2	-0.0219499
AL450270.1	-0.00594488		AL357139.2	-0.0130337		OXR1	-0.0301717		PDCL3	-0.021953
AL080313.2	-0.00594551		PLEKHF1	-0.0130353		CAPN15	-0.0301736		TEC	-0.0219532
PGM1	-0.00594736		AFDN-DT	-0.0130377		ANKS1A	-0.0301754		KIAA1109	-0.0219605
LINC00670	-0.00594758		FAM181B	-0.01304		BBS10	-0.0301764		STXBP3	-0.0219635
AF131215.3	-0.00594784		DNAAF5	-0.0130471		LINC02783	-0.0301828		LINC02253	-0.0219636
LINC00327	-0.00594881		AC007317.1	-0.0130497		HOXA3	-0.0301828		AC006112.1	-0.0219643
CBLL2	-0.00595223		AC237221.1	-0.0130511		ARHGAP22-IT1	-0.0301828		DEFB134	-0.0219648
KCNA2	-0.00595231		C22orf24	-0.0130521		AL355102.4	-0.0301828		GCC1	-0.0219684
MAB21L4	-0.00595263		LINC01962	-0.0130551		SNX5	-0.0301894		AC100861.1	-0.02197
AC018653.1	-0.00595318		CT66	-0.0130577		CAND2	-0.0301919		TMEM183A	-0.021973
KRT6B	-0.00595406		Z95624.1	-0.013058		DCAF17	-0.0301951		FGB	-0.0219833
ACSM1	-0.00595419		AC080078.1	-0.0130627		ZNF286A	-0.0301981		FXN	-0.0219955
AC116366.2	-0.00595606		TTC4	-0.0130667		AL121821.2	-0.030201		AL357140.2	-0.0219966
ARSD-AS1	-0.00595675		DCPS	-0.0130744		PHIP	-0.0302058		AL451070.1	-0.0220029
SLC38A5	-0.00595934		PPP3CB-AS1	-0.0130805		SPOCK2	-0.0302092		AC073571.1	-0.0220035
AC090673.1	-0.00596153		Z82215.1	-0.0130844		AL391361.2	-0.0302147		AC009318.2	-0.0220054
C5orf30	-0.00596227		ADH6	-0.0130926		LAG3	-0.0302147		ZBP1	-0.0220098
HNRNPA1P48	-0.00596268		PODXL2	-0.0130994		AGAP1	-0.0302159		RGL1	-0.022011
AC027682.5	-0.0059635		LPA	-0.013106		GLDC	-0.0302163		CLSTN1	-0.0220152
CXorf58	-0.00596521		AC069368.2	-0.0131175		AC012629.2	-0.0302173		LINC01712	-0.0220231
AC002074.2	-0.00596582		AC141586.3	-0.0131197		ANAPC4	-0.0302279		MMP24	-0.022034
CEND1	-0.00596652		PAPPA-AS1	-0.0131226		ARMS2	-0.0302302		AC090403.1	-0.0220342
OR1L3	-0.00596687		C1GALT1C1L	-0.0131252		CPT1C	-0.0302432		AC083964.1	-0.0220364
RXFP1	-0.00596771		RCOR2	-0.0131255		AL133485.2	-0.0302467		C11orf87	-0.0220366
SI	-0.00596953		AC079062.1	-0.0131272		GPCPD1	-0.0302563		AL355512.1	-0.0220376
AL731574.1	-0.0059729		HELLPAR	-0.0131285		SKP2	-0.0302648		CYP2R1	-0.0220545
LLCFC1	-0.00597418		AC027575.2	-0.0131296		AL669831.2	-0.0302695		ACSL6	-0.0220554
CES2	-0.00597451		TRIM16L	-0.0131296		AC009060.1	-0.0302714		BX284668.2	-0.0220628
AC116428.1	-0.00597453		LINC02012	-0.0131301		ALS2	-0.0302726		AC092979.1	-0.0220628
SPATA25	-0.00597526		AC145207.1	-0.0131334		AC091138.1	-0.0302765		LINC01269	-0.0220628
TMTC3	-0.00597631		PNMA3	-0.0131352		IGHMBP2	-0.0302769		COQ6	-0.0220828
AL353704.2	-0.00597632		AC051619.4	-0.0131409		AL353572.4	-0.0302787		TRAPPC2	-0.0220854
AQP3	-0.00597687		ZNF710-AS1	-0.0131421		MAK16	-0.0302901		AC010680.4	-0.022087
ABCD2	-0.00597693		LINC01206	-0.0131452		AC067956.1	-0.0302901		AC034195.1	-0.0220878
PDGFC	-0.00598013		AC011474.1	-0.013147		AC007405.3	-0.0302902		AL355312.3	-0.0220901
APH1A	-0.00598244		NUDT19	-0.0131688		ZNF337-AS1	-0.0302918		AL033543.1	-0.0220935
AC090155.2	-0.00598254		AC006355.2	-0.013169		ZNF737	-0.0302989		KIAA1614-AS1	-0.0220937
AC010601.1	-0.00598604		CEMIP	-0.0131694		AC005871.2	-0.0302994		AL592211.1	-0.022094
AC133530.1	-0.00598625		AC046168.2	-0.0131712		TM7SF3	-0.0302996		AC087427.1	-0.0220954
LINC01427	-0.00598627		AL357873.1	-0.0131779		ZBTB12	-0.0303044		FGFBP2	-0.0221026
C10orf142	-0.00598797		FFAR1	-0.0131783		TXNDC9	-0.030305		AC026368.1	-0.0221026
AL590428.1	-0.00599306		AL121787.1	-0.0131783		TMEM164	-0.0303085		PCDH8	-0.0221046
AL117190.2	-0.00599393		GIHCG	-0.0131947		DPEP3	-0.0303107		PLEKHG3	-0.0221151
CENPH	-0.00599424		AC020661.1	-0.0131973		IRAK3	-0.0303137		LINC01206	-0.0221165
FLVCR1-DT	-0.00599456		TMEM250	-0.0131986		GZF1	-0.0303154		AC002064.2	-0.0221194
AL096677.2	-0.00599784		AC026471.4	-0.0132032		CD46	-0.0303166		ZNF571	-0.0221207
AC090936.1	-0.00600461		ZNF174	-0.0132066		FCSK	-0.0303264		MSL1	-0.0221266
HNF4G	-0.00600484		AC109472.1	-0.0132072		SLC51B	-0.0303365		IGFBP7-AS1	-0.0221277
AL356652.1	-0.00600683		PLPP2	-0.0132204		ARHGAP25	-0.0303384		ZNF503	-0.0221366
AL157400.1	-0.00600699		AP001109.1	-0.0132214		LGALSL-DT	-0.0303398		CDKN2AIPNL	-0.0221366
UTP14A	-0.00600966		AL139035.2	-0.0132246		AL157756.1	-0.0303483		AC243547.2	-0.0221417
VPREB3	-0.00601229		ZNF14	-0.0132249		ST6GALNAC4	-0.030358		AC004223.4	-0.0221424
AL590502.1	-0.00601238		AC097500.1	-0.0132251		POLDIP2	-0.0303601		GAS2L2	-0.0221424
CYP19A1	-0.00601239		AC007220.2	-0.0132321		TMEM128	-0.0303607		LIN54	-0.0221425
AC126755.2	-0.00601282		IL18R1	-0.0132336		CFAP77	-0.0303612		VGLL3	-0.02215
AC073348.2	-0.00601315		AC073848.1	-0.0132348		LINC00158	-0.0303622		IGSF23	-0.0221523
OR6B1	-0.00601757		LINC01937	-0.0132402		LINC02726	-0.0303624		AL109767.1	-0.0221556
RETNLB	-0.00601836		WDR20	-0.0132422		UNC119B	-0.0303631		CRKL	-0.0221571
PITX2	-0.00601852		BCAR4	-0.0132437		AL133410.1	-0.0303736		PEX10	-0.022167
TMEM248	-0.00601984		AC090644.1	-0.0132445		AC087645.4	-0.0303746		AC009630.1	-0.0221687
FMR1-AS1	-0.00602038		FBXO17	-0.0132461		TTC13	-0.030378		NKX6-3	-0.0221689
SCGB3A2	-0.0060218		SCAMP1-AS1	-0.0132505		ZMAT4	-0.0303804		AC009142.1	-0.0221694
AC012535.1	-0.00603006		AC026992.1	-0.0132524		NTRK3	-0.0303935		AC020931.1	-0.0221707
SLC6A13	-0.00603114		CFB	-0.0132541		ANKRD18A	-0.0304022		AC087623.3	-0.022176
CDON	-0.00603289		AC008751.3	-0.0132563		SCGN	-0.0304066		AL360091.1	-0.0221954
FAM74A1	-0.00603451		IP6K2	-0.0132584		Z82173.1	-0.0304066		SLC19A3	-0.0221972
OR52B2	-0.00603459		AL513327.2	-0.0132595		PIH1D1	-0.0304088		RAB6D	-0.0222
AL136537.1	-0.00603689		AC018616.1	-0.0132595		RRP7A	-0.030409		SRA1	-0.0222035
CEP72	-0.00604057		EBF3	-0.0132614		TRPC3	-0.030415		PATE2	-0.022206
MEIS3	-0.00604222		KIF9	-0.0132631		AL161804.1	-0.030427		AC104365.3	-0.0222086
AC108860.2	-0.00604333		ANKRD18A	-0.0132635		AC024575.1	-0.0304275		SEPTIN2	-0.0222104
LAMC2	-0.00604393		AP001994.3	-0.0132648		TMEM145	-0.0304287		MIR381HG	-0.0222108
AC004492.1	-0.00604396		AC007920.1	-0.0132651		AC006504.5	-0.0304322		MCM5	-0.0222112
OR2H2	-0.00604799		LINC01219	-0.0132651		C2orf49	-0.0304335		EIF4EBP1	-0.0222136
C5orf46	-0.0060485		LRRTM3	-0.013274		AC084781.1	-0.0304386		LINC02119	-0.0222182
MDFIC2	-0.00604922		DUOX1	-0.013283		SYMPK	-0.030448		AL512283.2	-0.0222223
SIM1	-0.00604971		MIS18A-AS1	-0.0132849		GYPE	-0.03045		AJ011932.1	-0.0222225
SLC66A1L	-0.00605143		FBXW4	-0.013285		AC012459.1	-0.0304508		GNAS-AS1	-0.0222229
SPAG7	-0.00605277		TSPOAP1	-0.0132878		DPP9	-0.030452		AP001059.2	-0.0222283
RP2	-0.00605288		AC090164.2	-0.013294		AFTPH	-0.0304601		NUBPL	-0.0222336
PELI2	-0.00605321		KRT83	-0.0132954		TLK1	-0.0304617		SLC39A7	-0.0222337
TCF4	-0.00605461		FOXA3	-0.013308		EIF2AK2	-0.0304625		AC010969.3	-0.0222351
ITLN1	-0.00605551		AC012464.1	-0.0133169		SHC4	-0.030465		POLRMT	-0.0222424
AC010336.1	-0.00605559		FLVCR1	-0.0133181		AC079467.1	-0.0304672		AL360178.2	-0.0222467
AL591428.1	-0.00605618		PRKX-AS1	-0.0133257		TFPI	-0.0304707		AP003392.1	-0.0222514
POMGNT2	-0.00605794		AC051619.5	-0.0133272		ST3GAL6-AS1	-0.0304797		RGMA	-0.0222547
GAGE12J	-0.00605907		MHENCR	-0.0133283		AP003721.4	-0.0304868		DNAJC25	-0.0222617
TTC32	-0.00606004		HHAT	-0.0133338		LSAMP-AS1	-0.0305036		AC009486.1	-0.0222631
IL6ST	-0.00606142		NAA20	-0.0133407		AL022328.1	-0.0305077		CRIP2	-0.0222723
GPHB5	-0.00606187		FAM124A	-0.0133448		TESC-AS1	-0.0305135		AC009812.4	-0.0222732
UCHL5	-0.00606212		PLIN3	-0.013348		H2AFY2	-0.0305194		LCTL	-0.0222738
AC009054.2	-0.00606245		LINC00498	-0.013354		DNAAF3	-0.0305198		AC007317.2	-0.0222749
OCSTAMP	-0.00606317		BHLHE41	-0.0133597		NPAT	-0.0305259		SLC51A	-0.0222757
AC096759.2	-0.00606385		HMGB3	-0.0133684		AC007861.1	-0.0305315		TMEM272	-0.0222796
MTRNR2L3	-0.00606515		AC069410.1	-0.0133695		AL139254.3	-0.0305345		BRD7	-0.0222808
KCNMB4	-0.00606558		Z98257.1	-0.0133698		LINC01802	-0.0305345		AC027698.1	-0.022289
LRRC45	-0.00606674		COLEC12	-0.0133718		AC019270.1	-0.0305424		RETNLB	-0.0222915
AL627316.1	-0.00606781		PRX	-0.0133723		AL031600.3	-0.0305511		RBM27	-0.022292
AC105328.1	-0.00606788		LINC02166	-0.0133736		TEX41	-0.0305552		AC099782.2	-0.0222977
REG4	-0.00606859		HIP1R	-0.0133767		SYNRG	-0.0305578		AC244102.4	-0.0222993
AC097639.1	-0.00606975		LRRC73	-0.0133807		AC034228.3	-0.0305652		AP000844.1	-0.0223026
PLA1A	-0.0060731		AL158058.2	-0.0133854		COL10A1	-0.0305663		A2ML1	-0.0223032
BCL6B	-0.00607361		IKBKB	-0.013392		AC010649.1	-0.0305665		SLCO2A1	-0.0223067
CXCR2	-0.00607376		AL445207.1	-0.0133952		IGLV5-45	-0.0305665		AC097534.1	-0.0223081
SLC13A1	-0.00607442		CRISP1	-0.0134002		MRS2	-0.0305746		OPA1	-0.0223088
TBC1D3E	-0.00607591		AL031005.2	-0.0134039		AC087362.1	-0.0305923		AC060834.2	-0.0223122
SELP	-0.00607639		CASKIN2	-0.0134067		SCX	-0.0305927		P2RY13	-0.0223123
ALDH7A1	-0.0060774		AL157396.1	-0.0134067		AC138207.4	-0.0305951		LRATD2	-0.0223131
LINC00261	-0.00607973		AC093916.1	-0.0134135		NIT2	-0.0305958		AC009570.1	-0.0223187
MTUS2	-0.00608291		AC044798.3	-0.0134289		FAM242C	-0.030597		AL391261.2	-0.0223225
LINC02663	-0.0060837		CA14	-0.0134314		ARSJ	-0.0305991		HIST1H4I	-0.0223279
PIGBOS1	-0.00608491		VPS35L	-0.0134378		AP003398.2	-0.0306005		GAS5	-0.0223303
SLAMF6	-0.00608493		POU5F1B	-0.0134386		SLC6A20	-0.0306034		RTL6	-0.0223303
GRK6	-0.00608622		DSCR8	-0.0134386		LRRCC1	-0.0306062		HTR2A	-0.0223337
LEF1-AS1	-0.00608671		TSPAN8	-0.013442		PRDM6	-0.0306227		EIF4E	-0.0223353
MRS2	-0.00608787		AL158195.1	-0.0134461		RBFA	-0.0306284		AC093298.2	-0.0223356
GLUD2	-0.00608803		LINC00599	-0.0134462		CWC22	-0.0306285		SLC2A10	-0.0223367
TM4SF19	-0.0060885		AC006445.3	-0.0134525		AP000944.1	-0.0306304		FAM13A-AS1	-0.022337
BX255925.4	-0.00608862		CEACAM5	-0.013453		FBXW2	-0.0306318		FBXO46	-0.0223376
SRD5A3-AS1	-0.00609111		CHADL	-0.0134565		AC062021.1	-0.0306499		AFAP1L1	-0.0223383
AC020908.2	-0.00609317		OR52I1	-0.0134602		AC079760.2	-0.030667		ST3GAL6-AS1	-0.0223386
APOBEC4	-0.00609347		TMEFF2	-0.0134626		CSAD	-0.0306715		MSH5	-0.0223397
TPSAB1	-0.00609396		IL9R	-0.0134658		AC127024.2	-0.0306885		NAV2-AS2	-0.0223399
VAX2	-0.00609482		AC093894.2	-0.0134675		SRGAP3-AS2	-0.0306943		AL354822.1	-0.0223401
MYOG	-0.00609598		PIK3CB	-0.0134788		AL355488.1	-0.0307026		AF230666.2	-0.0223403
TRH	-0.00609722		AC068279.2	-0.0134817		PHTF1	-0.0307078		OR2J3	-0.0223408
SNCA-AS1	-0.0060985		ARFGAP1	-0.0134876		AC018697.1	-0.0307137		TEX38	-0.0223412
AC068205.1	-0.0060992		TNXB	-0.0134878		PTOV1-AS1	-0.0307223		MATN2	-0.0223421
AL772337.2	-0.00610179		U52111.1	-0.0134884		AC089983.1	-0.030723		AL139815.1	-0.0223435
Z82195.3	-0.00610181		LMCD1	-0.0134934		NFIA-AS2	-0.0307254		AC005544.2	-0.022346
TRMT2B-AS1	-0.00610465		AL034348.1	-0.0134953		DNAJC5B	-0.0307263		NRBF2	-0.0223461
AC004765.1	-0.00610874		PRKAR2A	-0.0135087		OVAAL	-0.0307263		TMEM109	-0.0223487
AL450344.1	-0.00611019		TAS2R40	-0.0135109		AL731575.1	-0.0307263		DNAI1	-0.0223546
AL445604.1	-0.00611416		AC020978.1	-0.0135109		STK39	-0.0307297		AL021707.7	-0.0223562
AC106895.2	-0.00611448		AL355481.1	-0.013526		TFAP2A	-0.030732		IRAK1BP1	-0.0223563
DNM3OS	-0.00611653		AC016629.2	-0.0135267		AC009244.2	-0.0307463		AC209005.1	-0.0223579
SBK2	-0.00611698		WWC2-AS1	-0.0135295		NCOA6	-0.0307464		AL589794.2	-0.0223677
AL137017.1	-0.00611704		C19orf44	-0.0135331		AL158152.1	-0.030749		IFIT1B	-0.0223726
SYNJ2BP	-0.00611731		AC003084.1	-0.0135357		AC091057.2	-0.0307527		AP000255.1	-0.0223737
YPEL1	-0.00611845		LINC00612	-0.0135538		AL139351.3	-0.0307548		AC022079.1	-0.0223802
PLEKHG2	-0.00612068		AC243654.3	-0.0135542		TRIM68	-0.0307721		SPCS2	-0.022381
TBATA	-0.00612078		PPFIA4	-0.0135543		AP000446.1	-0.0307743		APOBEC3A	-0.0223849
PTPRG	-0.00612145		LINC02217	-0.0135663		RXYLT1	-0.0307797		ZNF883	-0.0223892
AL021368.3	-0.00612283		ELF3	-0.013576		AC005785.1	-0.0307806		TBCC	-0.0223956
AC106017.1	-0.00612497		AP000721.2	-0.0135812		C16orf74	-0.0307819		MRPS35	-0.0224002
GOLGA8H	-0.00612559		GABBR2	-0.0135819		AL139123.1	-0.030783		TBX5	-0.0224075
AL121987.2	-0.00612774		AC013265.1	-0.0135865		AC010999.1	-0.0307903		LINC00189	-0.0224075
AC007405.4	-0.00612776		CR381670.2	-0.0135878		CFAP97D1	-0.0307903		FSBP	-0.0224118
AC008453.2	-0.00613231		RAB11FIP4	-0.0135897		TTLL1	-0.0307976		ADAMTS19-AS1	-0.0224165
AC018521.2	-0.00613327		HACD1	-0.0135911		AL589765.6	-0.0308038		ACSF3	-0.0224165
NBPF19	-0.00613331		TSPYL6	-0.0135976		VPS9D1	-0.0308104		ETS2	-0.0224171
UBR7	-0.00613358		AC012181.1	-0.0135989		AC108169.1	-0.0308188		AC093227.1	-0.0224204
AL606970.4	-0.00613419		AC112219.2	-0.0136026		AP005482.1	-0.0308222		OR4K17	-0.0224207
AC131210.1	-0.00613889		VRTN	-0.0136033		AC016383.1	-0.0308222		AC092757.3	-0.0224207
AC011467.1	-0.00613947		AC104117.3	-0.0136044		CALCOCO1	-0.0308229		GATA2-AS1	-0.0224219
AP005205.2	-0.00614039		AC145423.2	-0.0136081		AL023882.1	-0.0308232		ALDH1L1-AS1	-0.0224223
MIR210HG	-0.00614116		KLHL4	-0.0136147		CDIP1	-0.0308244		AQP7	-0.0224239
AC093581.1	-0.00614345		LINC02133	-0.0136162		AC069243.1	-0.0308353		AL354977.2	-0.0224307
DGUOK-AS1	-0.00614509		VPS37C	-0.0136228		MMS22L	-0.0308455		AC009107.1	-0.0224364
LINC00437	-0.00614736		AC026329.1	-0.0136265		LINC02470	-0.030854		AC009812.1	-0.0224369
AMHR2	-0.00614754		AC021236.1	-0.0136265		LINC00858	-0.0308581		TRMT10C	-0.0224388
PEX10	-0.0061477		CPA4	-0.0136323		RCAN1	-0.0308689		LONP1	-0.0224425
AC023421.1	-0.00614949		ZRANB2-AS2	-0.0136345		ALKBH4	-0.0308714		B4GALT2	-0.0224502
POLR3C	-0.0061507		GREB1	-0.0136377		TAZ	-0.0308752		RIPK2	-0.0224589
WDR4	-0.00615178		LINC00487	-0.0136471		FAM110A	-0.0308754		SAAL1	-0.0224635
LINC01524	-0.0061519		TNNC1	-0.0136534		SAE1	-0.0308767		NOL10	-0.022469
AL391069.2	-0.00615252		AL671710.1	-0.0136585		AC007216.4	-0.0308833		PLRG1	-0.02247
AL139124.1	-0.00615799		APOB	-0.0136699		AC007179.1	-0.0308862		GRB2	-0.022476
AC090260.1	-0.00615816		INSYN1	-0.0136762		AC022413.2	-0.0308862		PLB1	-0.0224805
AC114947.2	-0.00615889		CHGA	-0.0136775		AC090114.2	-0.0308901		ZNF7	-0.0224811
ECRG4	-0.00616066		OLAH	-0.0136831		AC008957.1	-0.0309005		MYL4	-0.022487
AL359852.2	-0.00616268		FABP2	-0.0136844		OGFOD2	-0.0309049		AC020930.1	-0.0224891
LTC4S	-0.00616558		YRDC	-0.0136906		AC092040.1	-0.0309108		AC011243.1	-0.0224962
AC023034.1	-0.006167		AL162274.2	-0.013693		AC005498.2	-0.0309115		FAM76B	-0.0224967
GBP3	-0.00617052		CAMKV	-0.0136988		TMEM185B	-0.0309203		CFL1	-0.0224989
LINC02745	-0.00617137		KF456478.1	-0.0136988		CENPN	-0.0309399		OR2A1	-0.0224996
CTSW	-0.00617195		AC019077.1	-0.0137059		METTL11B	-0.0309557		KDM2B	-0.022509
AP002498.1	-0.00617264		FAAP100	-0.013709		SAMM50	-0.0309624		AC079052.1	-0.0225102
CHRNE	-0.00617396		C2orf66	-0.0137133		CTSA	-0.0309656		PRPS1	-0.0225193
AL391294.1	-0.00617696		LINC01564	-0.0137133		AL731566.3	-0.0309666		CD9	-0.0225303
AL445438.1	-0.00617842		AC010531.4	-0.0137133		GATAD1	-0.0309757		AP001972.3	-0.0225374
COL18A1-AS1	-0.00617904		LINC01946	-0.0137201		AL357556.4	-0.0309821		SVOPL	-0.022538
COX7A2L	-0.00618019		TTYH2	-0.0137223		AC073864.1	-0.0309821		SMCO3	-0.0225386
KBTBD12	-0.0061819		AL445070.1	-0.0137238		AC025280.2	-0.0309821		KIAA1522	-0.0225486
NKD2	-0.00618224		ADRA2B	-0.0137291		TCP11L1	-0.0309946		TMEM108-AS1	-0.02255
AC010422.2	-0.00618304		CUL5	-0.0137323		TTC8	-0.0309956		ZC2HC1B	-0.0225525
XKR7	-0.00618364		GSTA4	-0.0137331		FLACC1	-0.0309963		AC005324.5	-0.0225533
AC090515.4	-0.00618603		AD001527.1	-0.0137332		DGCR11	-0.0309966		LINC02813	-0.0225654
AC012313.6	-0.0061862		FGD1	-0.013737		ZNF782	-0.0310023		AC020558.2	-0.0225665
PCDHGA5	-0.00618729		MTBP	-0.0137385		ZC3HC1	-0.0310078		AL050404.1	-0.0225665
LINC01559	-0.00618806		AL512427.2	-0.0137448		PCED1B-AS1	-0.0310099		KIF13B	-0.0225668
GOLGA8R	-0.00618836		PIGG	-0.0137569		AC090983.1	-0.0310197		XKR9	-0.0225682
PACSIN2	-0.00618886		CCER2	-0.0137605		TRIM3	-0.0310219		KCP	-0.0225684
VPS33B-DT	-0.00618952		AC100861.2	-0.0137638		AC090241.2	-0.031035		SPDYE2B	-0.0225895
AC024132.3	-0.00619008		SP4	-0.0137697		UPK1B	-0.0310415		AAK1	-0.0225915
LACRT	-0.00619079		LINC00299	-0.0137699		AC093606.1	-0.0310463		PPM1G	-0.0225978
LINC02844	-0.00619114		LAMP5	-0.0137737		AC015908.4	-0.0310533		LINC02086	-0.0226012
DCAF7	-0.00619178		TEX52	-0.0137783		PRAP1	-0.0310552		GAS8-AS1	-0.0226063
PCP4L1	-0.00619645		AL391261.2	-0.0137865		AC011462.5	-0.0310665		AC025048.4	-0.0226077
PPP1R14B-AS1	-0.00619687		RGS2	-0.0137923		CLDN14	-0.0310816		TLE5	-0.0226129
AC103993.1	-0.0061973		AL136040.1	-0.0137976		DGKI	-0.0310827		NR4A2	-0.0226153
AL359880.1	-0.00619898		KEL	-0.0137996		STS	-0.0310829		AC095032.1	-0.0226155
AL354861.2	-0.00619935		CNNM3-DT	-0.0138186		CDKN2AIP	-0.0310868		MYO3A	-0.0226162
SPTLC3	-0.00620042		FUT1	-0.0138217		CHAF1A	-0.0310907		PIWIL1	-0.0226174
AC090241.2	-0.00620127		RGPD3	-0.0138235		HR	-0.0310953		AL139420.1	-0.0226195
AC093765.5	-0.00620176		AC019080.1	-0.0138349		TMEM94	-0.0311014		RRP9	-0.0226226
AC093655.1	-0.0062021		SEC23A-AS1	-0.013835		RABIF	-0.0311069		AC105940.2	-0.0226251
AL049539.1	-0.00620263		MUSTN1	-0.0138388		AC021220.2	-0.03111		AC097520.2	-0.0226328
DENND6B	-0.00620327		AC007686.4	-0.0138424		AL356413.1	-0.03111		AP000542.2	-0.0226328
LINC01293	-0.00620603		AL512634.1	-0.0138508		AL135744.1	-0.03111		AC020584.1	-0.0226354
AC010451.2	-0.00620788		SLC16A1	-0.0138533		AL031710.2	-0.03111		AL590302.2	-0.022637
AL050341.2	-0.00620838		SHROOM4	-0.0138563		AP005242.5	-0.03111		LINC01852	-0.0226408
ATP1B4	-0.00620961		AC008035.1	-0.0138578		PLA2G3	-0.03111		AKAP11	-0.0226433
KRT5	-0.00621037		AC131009.3	-0.0138578		DCAKD	-0.0311145		FAM197Y7	-0.022646
SMIM9	-0.00621187		CHST6	-0.0138653		FNDC3A	-0.031116		ORAI1	-0.0226472
AL096828.3	-0.00621409		AC007611.1	-0.0138665		MCM3AP-AS1	-0.0311183		RIMBP2	-0.0226482
RGPD2	-0.00621956		AL121852.1	-0.0138808		AC090125.1	-0.0311221		AL133284.1	-0.0226486
RNF138	-0.00622497		CTXND2	-0.0138818		AC093227.1	-0.0311296		LINC00629	-0.0226513
AC004943.3	-0.00622532		LINC02457	-0.0139073		CD300LG	-0.0311395		GCLC	-0.0226544
PRODH2	-0.00622621		PLEKHD1	-0.0139077		LMOD2	-0.031142		AC002480.2	-0.0226554
AL080275.1	-0.00622717		AP002989.1	-0.0139083		PGAM4	-0.031142		AC010468.2	-0.0226559
AC245140.1	-0.0062274		AL118511.3	-0.0139157		COL16A1	-0.0311456		SIMC1	-0.022659
TRIM77	-0.00622936		AL137779.2	-0.0139189		EPN3	-0.0311466		AL391807.1	-0.0226641
AC110772.1	-0.00623003		PZP	-0.0139258		BVES	-0.0311499		ZNF93	-0.0226651
THOP1	-0.00623083		FAM186B	-0.0139269		ATP5MG	-0.0311511		AC073352.1	-0.0226683
AC023866.2	-0.00623309		AC083870.1	-0.0139346		AL391261.2	-0.0311539		AC004875.1	-0.0226684
AC026402.2	-0.0062336		AL022162.1	-0.0139355		C19orf67	-0.0311604		DCLK3	-0.0226733
AC080078.1	-0.00623361		ZNF850	-0.0139385		MATR3	-0.0311696		AC024597.1	-0.0226829
TRIM64B	-0.00623489		ACKR3	-0.0139446		SUSD4	-0.031172		COL25A1	-0.0226862
LAMA4	-0.00623685		AL136528.1	-0.0139515		HAUS6	-0.0311882		GSPT1	-0.0226891
PRDM14	-0.00623697		OXCT1	-0.0139563		POU3F3	-0.0311933		SULT1B1	-0.0226991
CRISP1	-0.006238		AL109840.2	-0.0139588		FAM120C	-0.0312024		AC093879.2	-0.0226991
URB1-AS1	-0.00624115		LINC01715	-0.0139625		IGLV5-52	-0.0312059		CDKN3	-0.0227007
AC090510.3	-0.00624272		CABYR	-0.0139637		CLPX	-0.0312195		TWIST1	-0.0227034
ARFGAP2	-0.00624386		AC104779.1	-0.0139686		AL354936.1	-0.0312237		AMDHD1	-0.0227042
CANT1	-0.00624625		AC004828.1	-0.0139695		ATP13A1	-0.0312269		PPP1R42	-0.0227051
SLC24A5	-0.00624769		CASC9	-0.0139741		EEF1AKNMT	-0.0312282		ALS2	-0.0227073
AC107993.1	-0.00624851		AC138035.1	-0.0139756		RAD51C	-0.031234		AC009120.2	-0.0227087
ACOXL	-0.00625007		ANXA2R	-0.0139777		AC098828.2	-0.0312354		TTLL11-IT1	-0.0227113
DPP9	-0.00625235		UNC93B1	-0.0139794		SUMO1	-0.0312379		LINC02498	-0.0227123
LMO1	-0.006255		CCDC192	-0.0139847		AC011897.1	-0.0312379		LINC00613	-0.0227191
CFP	-0.00626091		ZCCHC12	-0.013988		PLPPR4	-0.0312439		AC239799.2	-0.0227195
PDZD3	-0.00626156		GAD2	-0.0139909		NFXL1	-0.0312487		ZNF559	-0.0227219
AC136188.1	-0.00626312		LINC01846	-0.0139954		RAB22A	-0.0312598		GNL3L	-0.0227229
AC010255.2	-0.00626448		GSTM4	-0.0139961		AC091978.1	-0.0312649		BDKRB1	-0.0227234
ZC3H12D	-0.00626453		AC011363.1	-0.0139977		AC006348.1	-0.0312652		CDC45	-0.022725
NKX1-1	-0.00626483		AL450043.1	-0.0140143		AP001172.1	-0.0312696		AL356481.3	-0.0227256
AC011933.2	-0.00626606		MIR3681HG	-0.0140195		TPMT	-0.0312706		AP005436.1	-0.0227278
TH2LCRR	-0.00626618		LINC00987	-0.01402		CENPA	-0.0312749		REEP2	-0.022728
HOXD3	-0.00626655		AC093423.2	-0.01403		MN1	-0.0312908		PIRT	-0.0227344
CMC4	-0.00626765		AC016907.2	-0.0140321		RHAG	-0.0313018		SLC9A8	-0.0227346
AL391336.1	-0.00626768		OAZ3	-0.0140455		TESMIN	-0.0313018		GABPA	-0.022737
ADH7	-0.00626883		HTR2A	-0.0140458		LINC01283	-0.0313018		AC068643.1	-0.0227418
SEMA5B	-0.00626952		AC036108.1	-0.0140473		TRIM52	-0.031306		ODF2-AS1	-0.0227491
LINC00707	-0.00627102		AFF2	-0.0140495		NAPSA	-0.0313098		MRPL37	-0.0227503
PCDHGB1	-0.00627532		ZNF346-IT1	-0.0140703		SLC12A8	-0.0313103		AC113423.2	-0.0227514
TBC1D28	-0.0062772		AL591623.1	-0.0140742		AC108099.1	-0.031311		NR2E1	-0.0227515
DRD3	-0.00627823		AC097658.2	-0.0140753		TRAF4	-0.0313143		TMEM275	-0.0227517
AL451129.1	-0.00627979		AC027808.2	-0.0140801		ALKBH3-AS1	-0.0313157		GULP1	-0.0227564
AP001180.2	-0.0062805		LINC01478	-0.0140914		TRIM74	-0.0313186		HSD17B8	-0.0227615
NUP188	-0.00628062		GLIDR	-0.0140927		TMEM45B	-0.0313219		GHET1	-0.0227644
AC074389.1	-0.00628725		EBPL	-0.0141052		CYB561D2	-0.0313237		LINC02789	-0.0227655
GRHL1	-0.00628745		AF121898.1	-0.0141134		AC012020.1	-0.0313324		AC009120.3	-0.0227665
AC015923.1	-0.00629349		BEND5	-0.0141162		SNX27	-0.0313334		LINC00535	-0.022771
AC114488.2	-0.00629458		ASMT	-0.014119		PCCA	-0.0313338		AC009163.6	-0.0227754
DELE1	-0.00629493		CNBD2	-0.0141228		TEX101	-0.0313338		GDAP1	-0.0227775
CYP2F1	-0.00629536		ST8SIA6-AS1	-0.0141311		AL096803.4	-0.0313357		F13A1	-0.0227874
AC107032.3	-0.00629685		FRMD6-AS1	-0.0141325		GLIDR	-0.0313362		AC108463.3	-0.0227919
MMP7	-0.00629737		SPINK6	-0.014135		ZNF595	-0.0313375		LCAT	-0.0227931
RNF112	-0.00629861		AC026770.1	-0.0141395		AL157813.2	-0.0313439		RTL8B	-0.022794
AC006305.3	-0.00629863		BSN-DT	-0.01414		AC244213.1	-0.0313468		EPN1	-0.0227952
AC051619.11	-0.00630227		KLF12	-0.01414		AC243830.2	-0.0313598		TLCD3B	-0.0228004
DPCD	-0.00630344		MYL3	-0.0141408		AC064843.1	-0.0313658		AP000695.1	-0.0228051
AP001893.1	-0.00630369		MYOF	-0.0141408		CXCR2	-0.0313658		DCUN1D5	-0.0228077
ANKRD23	-0.00630543		AC253536.6	-0.014141		AC093292.1	-0.0313658		ENDOD1	-0.0228084
AC020900.1	-0.00630662		AP000525.1	-0.0141525		AC103409.1	-0.0313684		SMG8	-0.0228101
NOD1	-0.00630772		CCDC180	-0.0141671		SLC4A1	-0.0313825		EFNA3	-0.022814
CPSF2	-0.00630841		CHTF8	-0.0141779		ARL6IP6	-0.0313931		CCDC47	-0.0228168
AL136526.1	-0.0063086		PXDN	-0.0141784		AC008124.1	-0.0313932		AC100779.1	-0.0228179
AC103858.1	-0.00631144		SUMF2	-0.014181		AL109837.2	-0.0313978		AC087379.2	-0.022818
GRAP	-0.00631252		VDAC1	-0.0141876		AC011481.2	-0.0314004		SMN1	-0.0228206
CXCL2	-0.0063149		ZNF773	-0.0141883		FAM167A	-0.0314042		AP001993.1	-0.0228254
ZNF530	-0.00631515		AC073968.2	-0.0141973		NBPF19	-0.0314141		HMBOX1	-0.0228275
AC022613.2	-0.00631586		LINC01348	-0.0142048		EED	-0.0314237		AC019131.3	-0.0228316
AL357556.4	-0.00631905		BCS1L	-0.014206		AC008759.2	-0.0314262		SKIL	-0.0228325
AL133553.2	-0.00632286		SYT12	-0.0142094		LINC01634	-0.0314297		Z73495.1	-0.0228383
AC023300.2	-0.00632372		AL451069.3	-0.0142115		PLEKHF1	-0.0314307		AC010641.2	-0.0228449
AC087883.2	-0.00632453		TGFB3	-0.0142136		LEFTY2	-0.0314309		RNF139	-0.022848
AC092849.1	-0.00632743		PGLYRP2	-0.0142174		MEG3	-0.0314425		DENND5B-AS1	-0.0228486
USP28	-0.00632767		SPATA46	-0.0142193		COMMD1	-0.0314465		AC053513.1	-0.0228555
AL603832.1	-0.00632824		AL359397.2	-0.0142268		NDNF	-0.0314506		IL34	-0.0228587
NSMCE1	-0.00633052		AC079921.1	-0.0142364		MIEN1	-0.0314615		MTRR	-0.0228604
GOLGA6L22	-0.00633105		AC114311.1	-0.0142383		CBR3-AS1	-0.0314701		AC011416.3	-0.0228662
ETF1	-0.00633419		AC021594.2	-0.0142386		LINC01349	-0.0314729		KIF26B-AS1	-0.0228675
AC145207.5	-0.00633562		LHFPL3-AS2	-0.0142396		CXorf40A	-0.0314865		AC092376.1	-0.0228716
MMP23B	-0.00633792		AF129408.1	-0.014243		LINC00630	-0.0314984		TRAPPC2L	-0.0228743
ARSE	-0.00634004		CCDC148	-0.0142464		OXSM	-0.0314997		AL139231.1	-0.0228752
AC105415.1	-0.00634051		AC112503.1	-0.0142476		FCER1A	-0.0315022		TMLHE	-0.0228765
AC083867.2	-0.0063447		AC003035.1	-0.0142482		NPY1R	-0.0315072		NRG2	-0.0228792
ZNF649	-0.0063467		IFI27	-0.0142517		TRIM2	-0.0315078		CYGB	-0.0228806
NFATC2	-0.00634786		COPS3	-0.0142592		AL021707.7	-0.0315111		KIAA1210	-0.022882
AC034238.1	-0.00635063		AL732509.1	-0.0142597		AC007381.1	-0.0315256		SMARCB1	-0.0228827
AL162731.1	-0.00635098		ANP32D	-0.0142627		AC087045.2	-0.0315256		SAYSD1	-0.0228917
LINC00518	-0.00635318		RUNDC3B	-0.0142653		AC022447.6	-0.0315273		AATBC	-0.0228931
SNX11	-0.00635683		AL354793.1	-0.0142681		GRIK1	-0.0315383		CDR2	-0.0229007
TRIM41	-0.00635807		WNT9A	-0.0142729		RAB34	-0.0315388		CDC5L	-0.0229055
PRY	-0.00636166		AL035443.1	-0.0142771		FANCM	-0.0315407		ZNF300	-0.0229069
LINC01733	-0.00636236		AC104135.1	-0.0142809		BCL2L12	-0.0315432		DDX58	-0.0229079
GPR150	-0.00636237		C2orf42	-0.0142822		GSG1	-0.0315473		CACNB1	-0.0229095
AC009055.1	-0.00636312		AC116312.1	-0.0142864		PLEKHH2	-0.0315504		AL354928.1	-0.0229111
RAMACL	-0.00636328		C2orf72	-0.0142911		AC068643.1	-0.0315632		THBS1	-0.0229111
PPP2R3B	-0.00636373		AC137561.1	-0.0143019		AC004522.3	-0.0315711		SLC6A13	-0.0229132
AC093916.1	-0.00636385		TYRP1	-0.0143055		MTMR14	-0.0315758		SLC27A5	-0.0229158
CDK9	-0.00636583		MROH2B	-0.014309		AC025178.1	-0.0315839		AC139720.2	-0.0229178
LINC02440	-0.00636834		LIN54	-0.0143128		BX322557.2	-0.0315896		TMEM30B	-0.0229196
AP001767.3	-0.00636852		DELE1	-0.0143131		PSMB7	-0.0315922		LCMT2	-0.0229233
ROPN1	-0.00636932		GNAT3	-0.0143141		LINC02133	-0.0316121		AC119150.1	-0.0229236
EMC2	-0.00636992		TMEM121	-0.014315		TCEAL4	-0.0316184		FOXR1	-0.0229244
LINC01424	-0.00637083		MID2	-0.014317		LINC02724	-0.0316216		AL139424.2	-0.0229245
INSRR	-0.00637326		ODF3L2	-0.0143249		ST14	-0.0316216		CSNK1G1	-0.0229341
ORC1	-0.006375		NPFFR2	-0.0143251		AC083862.3	-0.0316259		AP001255.1	-0.0229377
LINC02293	-0.00637504		LINC02265	-0.0143327		CCNB1	-0.0316264		LINC02006	-0.0229416
DKKL1	-0.00637916		AC025470.2	-0.0143379		AC007277.1	-0.0316365		AC022679.2	-0.0229417
AC104232.1	-0.00637951		PCDH12	-0.0143409		AL031073.2	-0.0316541		ACBD6	-0.0229432
AC097382.2	-0.00638024		CHRM3-AS1	-0.0143494		AC096570.1	-0.0316562		C1orf220	-0.0229456
AL442067.2	-0.00638138		ST7-AS1	-0.0143501		AC027312.1	-0.0316563		PPAN	-0.022948
PCP4	-0.00638156		AC104009.1	-0.014355		CSE1L-AS1	-0.0316569		SLMAP	-0.0229492
LPA	-0.00638247		DNAJC10	-0.0143623		ZNF333	-0.0316677		OR7D4	-0.0229509
AP001625.3	-0.00638373		FBXL18	-0.0143628		AL139023.1	-0.0316723		AC004415.1	-0.0229642
AP003031.1	-0.00638387		C2orf50	-0.0143758		ZNF699	-0.0316725		UTS2B	-0.022965
AC120042.2	-0.00638419		LENG1	-0.014376		SMAP1	-0.0316788		ZSCAN12	-0.022966
AL590491.2	-0.00638488		CYREN	-0.0143776		AL592114.3	-0.0316855		AP005131.7	-0.0229681
AF001550.1	-0.00638516		AL135908.1	-0.0143783		AC244035.4	-0.0316855		TACC2	-0.0229792
ARL5B	-0.00638734		OPRK1	-0.0143783		AL161729.3	-0.0316855		AC025262.1	-0.0229846
FNDC9	-0.00638756		AC010325.2	-0.0143799		CSAG3	-0.0316855		LINC01473	-0.0229879
LINC01256	-0.00638782		SLC16A9	-0.0143823		KLF3-AS1	-0.0316875		AL110504.1	-0.0229907
TMEM30B	-0.00638925		AF127936.2	-0.0143849		ACADVL	-0.0316897		AP005271.1	-0.0229942
AL512408.1	-0.00639216		SPATA20	-0.0143863		SLC38A10	-0.0316981		AC007998.4	-0.0229953
LINC01224	-0.00639736		AL049594.1	-0.0143874		FAM151A	-0.0317105		SGTB	-0.0229997
AP000365.1	-0.00639928		ALDH16A1	-0.0143886		ZNF451	-0.0317162		PRB1	-0.0230003
AL158058.1	-0.00640031		ZNF704	-0.014403		ITGB8	-0.0317167		CLRN1-AS1	-0.0230022
CD3G	-0.00640295		AC099524.1	-0.0144058		PSORS1C3	-0.0317176		ST7L	-0.0230117
ZFP1	-0.00640321		LINC02569	-0.0144095		HACL1	-0.0317215		AC005703.4	-0.0230146
AC019171.1	-0.00640353		AJ239328.1	-0.0144108		AC090241.3	-0.0317249		ZNF619	-0.0230181
AL390839.1	-0.0064058		CCDC73	-0.0144201		Z69733.1	-0.0317253		CHIC2	-0.0230204
AL096709.1	-0.00640624		LINC01397	-0.0144223		DKK2	-0.0317358		PROSER2	-0.0230232
XIRP2	-0.00640954		COL21A1	-0.0144243		HIST1H4I	-0.0317398		AP002813.1	-0.0230291
C11orf97	-0.00641434		ACAP2	-0.0144313		POLL	-0.0317428		ZNF823	-0.0230302
AC011498.3	-0.00641517		AC034226.1	-0.0144446		AL121894.2	-0.0317638		AMFR	-0.0230304
AC079070.1	-0.0064172		AC087301.1	-0.0144507		FOXO6	-0.0317646		AC063960.2	-0.0230324
PITX3	-0.00641789		FAM178B	-0.0144508		INKA1	-0.0317674		JRK	-0.0230415
AIMP1	-0.00641923		TYRO3	-0.0144535		AC006974.2	-0.0317814		LINC01208	-0.0230478
SCML2	-0.00642008		ZNF180	-0.0144549		CU634019.2	-0.0317814		CIB4	-0.0230545
EARS2	-0.00642023		SLC38A4	-0.0144641		AL022313.4	-0.0317814		AJ239322.2	-0.0230563
OR2M7	-0.0064204		CABLES1	-0.0144657		AC138649.1	-0.0317847		AC104237.3	-0.023057
PABPC5-AS1	-0.00642239		LINC00845	-0.0144736		AC134407.1	-0.0317941		ADAM17	-0.023068
PRKAB1	-0.00642282		LINC02340	-0.0144806		AL132986.1	-0.0317969		AL592078.1	-0.0230704
LINC00525	-0.0064235		AC098969.2	-0.0144883		AC009264.1	-0.0317992		AL139232.1	-0.0230761
AC087749.2	-0.00642392		AC074032.1	-0.0144897		ZNF257	-0.0317997		TBC1D10C	-0.0230766
SELENOV	-0.00642481		ADIRF	-0.0144916		AC004594.1	-0.0318053		TUNAR	-0.0230789
B3GAT2	-0.00642682		AC010148.1	-0.0144918		ECHDC1	-0.0318065		SYDE2	-0.0230804
TYRP1	-0.00642829		SYCE1L	-0.0144928		KCNMB3	-0.0318075		FXYD5	-0.0230813
AC109992.2	-0.00643191		LINC01139	-0.014494		ZNF84	-0.0318126		FP236240.1	-0.0230835
AL591848.2	-0.00643239		CBY3	-0.0144949		AL034550.1	-0.0318134		AL049795.2	-0.0230847
AL157871.6	-0.00643405		AC008734.2	-0.0145006		ARFGAP2	-0.0318142		FAM27C	-0.0230855
PLEKHG6	-0.00643481		MAP1A	-0.0145143		AC016987.1	-0.0318162		OR2L5	-0.0230855
KRTAP5-10	-0.00643676		GRID2IP	-0.0145152		LRRC20	-0.0318271		ANKRD62P1-PARP4P3	-0.0230872
Z82214.1	-0.00643789		BX640514.2	-0.0145228		MYD88	-0.0318387		MTBP	-0.0230875
HMGA2	-0.00643907		ZKSCAN1	-0.0145249		AC006511.4	-0.0318441		TTC33	-0.0230912
AC007787.1	-0.00644045		PCDHGA9	-0.0145325		AC093894.2	-0.0318454		AC005808.1	-0.0230939
AC007003.1	-0.00644099		SPPL2B	-0.0145366		TNRC18	-0.0318494		AL583839.1	-0.0230967
ZNF592	-0.00644139		AC098479.1	-0.0145374		ARHGAP22	-0.0318507		TNFRSF13B	-0.0230967
MTA2	-0.00644273		AC079329.1	-0.0145374		AL031600.2	-0.0318774		AL021368.1	-0.0230986
AP000864.1	-0.00644413		MEAF6	-0.0145414		BAG5	-0.0318792		PDZRN3	-0.0231023
AL139035.2	-0.00644626		AC005523.1	-0.0145415		CCDC171	-0.0318905		MMAA	-0.0231029
GOLGA6B	-0.00644735		AC074194.1	-0.0145461		GIMAP8	-0.0318977		G2E3	-0.0231055
DSG1-AS1	-0.00644843		NAGA	-0.0145509		BTBD3	-0.0318979		RNASEH2B	-0.023106
AC093904.2	-0.00644887		ITGA2	-0.0145512		FAM72D	-0.0319093		CXCL14	-0.0231066
AL022069.1	-0.00644975		AC106786.2	-0.0145515		RPGRIP1L	-0.0319127		AL132996.1	-0.0231083
AP000962.3	-0.00645148		MIR1915HG	-0.0145554		AC016710.1	-0.0319235		LINC02773	-0.02311
Z82206.1	-0.00645191		TUSC8	-0.0145649		UBE2G2	-0.0319241		AC007649.1	-0.02311
AL137002.1	-0.00645351		AC117509.1	-0.014578		TFEC	-0.0319245		PIGH	-0.0231145
AC005519.1	-0.00645352		IGKC	-0.0145794		IVNS1ABP	-0.031928		AC079601.1	-0.0231153
MSC	-0.00645457		FAM66E	-0.0145884		AC099754.1	-0.0319281		C3AR1	-0.0231172
MAPRE1	-0.00645468		HAS2-AS1	-0.0145919		AC016252.1	-0.0319339		PIGZ	-0.0231193
SPATA13-AS1	-0.006455		WNK2	-0.014597		LINC00599	-0.031934		AL391840.1	-0.0231253
AC128709.2	-0.006459		LLCFC1	-0.0145971		DLEU2	-0.0319379		AC010680.2	-0.0231262
AL132986.1	-0.00645904		LINC02283	-0.014598		SPATA25	-0.0319435		CC2D2A	-0.0231277
FAM104A	-0.00645978		RFC3	-0.0146016		CAPN8	-0.031958		RALGAPA2	-0.0231308
AC106742.1	-0.00646098		MBLAC1	-0.0146044		PPIG	-0.0319596		KIF1BP	-0.0231309
SLC1A7	-0.00646605		C11orf52	-0.014611		CR383656.10	-0.0319733		AC023794.2	-0.0231363
GPR27	-0.00646628		PLAAT5	-0.0146121		AC020659.2	-0.0319733		NID1	-0.0231391
ANGPT4	-0.00646719		PHLDB3	-0.014618		RCVRN	-0.0319733		TEX264	-0.0231416
LGALS2	-0.00646733		AC068790.9	-0.0146209		SAGE1	-0.0319733		FLJ45513	-0.0231418
LRRC52-AS1	-0.00646945		PCOTH	-0.0146287		SSC4D	-0.0319778		ZNF595	-0.0231512
KLHL10	-0.00646947		BTBD7	-0.0146309		KLRK1	-0.0319794		KCNC3	-0.0231534
AL121989.1	-0.00647252		AC131182.1	-0.0146348		LIFR	-0.031985		AL096712.2	-0.023154
BDKRB1	-0.00647284		CFTR	-0.0146435		AC004233.2	-0.0320032		ANGPTL3	-0.0231581
LMBR1	-0.00647465		PRRT3	-0.014645		FCRLA	-0.0320044		GOLGA8J	-0.0231617
HIST1H3B	-0.00647949		LINC00205	-0.0146508		MIR193BHG	-0.0320076		LINC01119	-0.023162
GPRASP2	-0.00647987		LINC01169	-0.0146514		COPS4	-0.0320137		AL121584.1	-0.023163
AC012306.3	-0.00648109		KCNQ4	-0.0146533		AP003100.3	-0.0320218		CEP63	-0.0231632
STX17-AS1	-0.00648265		JAKMIP3	-0.0146575		MRPL13	-0.0320251		CCDC106	-0.0231742
AC010285.3	-0.00648356		AL391244.2	-0.0146632		AC005332.3	-0.0320301		SLC25A43	-0.0231767
AC137936.1	-0.00648661		AL390957.1	-0.0146687		MTERF4	-0.0320381		TEAD3	-0.0231819
AC009145.2	-0.00648838		ALKBH3-AS1	-0.0146744		ERMARD	-0.0320427		FAM156B	-0.0231827
AC007922.2	-0.00648899		SINHCAF	-0.0146814		TMEM235	-0.0320543		GTF2H5	-0.0231856
MPG	-0.00649362		AP005482.1	-0.014683		RRP9	-0.032056		CASC8	-0.0231945
AL121672.3	-0.00649434		HIST1H2AB	-0.0146832		AC091078.1	-0.0320574		AL157997.1	-0.0231948
AC135782.1	-0.00649581		AP001978.1	-0.0146836		HPF1	-0.0320631		SAMD15	-0.0231949
MATN3	-0.00649673		AC138230.1	-0.014698		AC084871.3	-0.0320676		RASAL2-AS1	-0.0231975
NUDT18	-0.00650113		EFCAB6	-0.0147024		ZFP90	-0.0320747		AC096747.1	-0.023199
AC089983.1	-0.00650266		AP002961.1	-0.0147245		NEK3	-0.032075		AP003120.1	-0.0232
AC016746.1	-0.00650347		AL669841.1	-0.0147275		CYP51A1-AS1	-0.0320753		ATF5	-0.0232017
C6orf136	-0.00650511		AC005288.1	-0.0147322		SULT2B1	-0.0320808		LINC02293	-0.0232108
OTUD6A	-0.00650521		SON	-0.0147335		SPATS2	-0.0320871		MPG	-0.0232127
AP000959.1	-0.00650548		AC004918.4	-0.0147353		ARMC12	-0.0320951		NXPE2	-0.023216
LINC02345	-0.00650555		AC002460.2	-0.0147372		TMEM44-AS1	-0.0320989		MOSPD1	-0.0232164
RPL7L1	-0.00650998		AC022034.1	-0.0147452		PGM5-AS1	-0.0321012		AC244636.3	-0.0232172
AC023078.1	-0.00651011		TBR1	-0.0147542		PTPRJ-AS1	-0.0321012		AL589745.2	-0.0232293
PTPA	-0.00651344		LINC02037	-0.0147542		RNASE2	-0.0321012		SFI1	-0.0232367
AC023510.1	-0.00651395		LINC00311	-0.0147542		AL022238.3	-0.0321012		AC019080.6	-0.0232413
AL356317.2	-0.00651749		B3GAT1	-0.014755		SHISAL1	-0.0321012		PPME1	-0.0232414
ACTL7A	-0.00651758		AC079305.1	-0.0147635		ADGRG3	-0.0321021		SEC16A	-0.0232447
OR2L5	-0.0065192		HIST1H4F	-0.0147681		FBXO4	-0.0321047		HSP90B1	-0.0232474
PSD2-AS1	-0.00651924		SPC24	-0.0147684		CR392039.4	-0.0321122		LY6K	-0.023259
AC012339.1	-0.0065204		AC007598.1	-0.0147687		LINC01374	-0.0321142		SMAD5-AS1	-0.0232605
PRH2	-0.00652097		RAB6B	-0.0147755		UXS1	-0.0321215		AC245187.1	-0.023269
AC024257.3	-0.00652149		AC009403.2	-0.0147778		NLRC4	-0.0321228		LINC00678	-0.0232767
DCUN1D3	-0.00652176		AC097460.1	-0.0147793		PIAS3	-0.0321273		AC002057.2	-0.0232778
CBFB	-0.0065238		GPR176-DT	-0.01478		GP1BA	-0.0321306		AP000688.2	-0.0232808
AP003064.1	-0.00652382		TUBA3D	-0.0147836		ANKRD27	-0.0321314		DAG1	-0.0232844
AC011995.2	-0.00652951		ROR1	-0.0147857		RNPEPL1	-0.0321351		NBPF20	-0.0232883
DGCR11	-0.00653048		SLC6A1-AS1	-0.0147911		MRPL16	-0.0321356		PCGF6	-0.0232916
LINC01435	-0.00653129		AL451048.1	-0.0148048		AL118511.2	-0.032137		ERICH6B	-0.0233047
LINC02640	-0.00653392		AC093330.3	-0.0148055		ABCB7	-0.0321493		NR5A1	-0.0233088
LINC01708	-0.00653586		LINC01189	-0.0148114		C12orf81	-0.0321501		AL596330.1	-0.0233119
LPGAT1-AS1	-0.00653606		AC007325.4	-0.0148134		AFG1L	-0.0321798		LANCL1	-0.0233186
ZNF79	-0.00653621		AL513412.1	-0.0148172		AL137027.1	-0.0321802		AL353789.1	-0.023322
TRPM5	-0.00653788		SGMS1	-0.0148186		AC091178.2	-0.0321821		AL162151.3	-0.023322
AP000527.1	-0.00653806		KLLN	-0.0148206		CLIC2	-0.0321944		ZBTB43	-0.0233228
RHBDF1	-0.00653834		ABCC12	-0.0148254		THSD1	-0.032197		AC069234.5	-0.0233284
NRBF2	-0.00653873		AC012511.1	-0.014839		LIPM	-0.0321971		MAP3K9	-0.0233286
AC129807.1	-0.00654032		LINC02620	-0.014841		AC009035.1	-0.0321971		MACROD2-IT1	-0.0233353
AC048344.4	-0.00654062		AC024941.2	-0.014841		AC244250.4	-0.0321971		AC010395.1	-0.0233403
HNRNPM	-0.00654404		AC018638.6	-0.0148513		AL121823.1	-0.0321971		VAMP7	-0.0233453
SPATA3	-0.00654576		CNTNAP4	-0.0148535		BSPRY	-0.0321979		AL359502.2	-0.0233486
CHRNA4	-0.00654681		STXBP5L	-0.0148553		PTPRM	-0.0322058		AC004112.1	-0.0233554
AC026202.2	-0.00654684		UBE2D2	-0.0148588		GNPAT	-0.0322175		AC091614.1	-0.0233613
ELOA-AS1	-0.00654686		AC016705.2	-0.0148683		AC242426.2	-0.0322367		ANKS3	-0.0233618
AL161752.1	-0.00654962		AC010343.3	-0.0148798		CDKN1B	-0.0322413		DIAPH2-AS1	-0.0233628
AC069547.2	-0.00655036		AL512603.2	-0.0148818		AC084117.1	-0.0322465		C14orf28	-0.0233631
SRP9	-0.00655104		ARPP21-AS1	-0.0148844		AL392023.2	-0.0322495		FBLIM1	-0.0233637
GBX2	-0.0065514		AC022166.1	-0.0148844		ICK	-0.0322576		CRLF2	-0.0233773
AL008628.1	-0.00655174		SOX12	-0.0148907		AC104534.1	-0.032261		AL008628.1	-0.0233796
COA4	-0.00655255		AC099499.1	-0.0148919		LINC02175	-0.0322696		CNIH1	-0.0233818
AL138701.2	-0.00655362		AL023806.1	-0.0148974		NAA40	-0.0322716		CD86	-0.0233858
LINC02301	-0.00655533		AL162424.1	-0.0148985		CYP3A43	-0.0322876		CACNB3	-0.0233863
AL713923.1	-0.00655772		TMEM107	-0.0148992		APCDD1L-DT	-0.032288		ATG10-IT1	-0.0233883
AC022405.1	-0.00655923		ITPRID1	-0.0149058		BOLA3	-0.0322889		AC090236.2	-0.0233883
AC010271.1	-0.00655959		LINC01449	-0.0149063		EPHA3	-0.0322904		PACSIN3	-0.0233931
AL121757.1	-0.00656043		MCCC1	-0.0149114		GDNF-AS1	-0.0323039		AC005803.1	-0.023396
TMEM179	-0.00656233		QRFPR	-0.0149133		FAXC	-0.0323046		MRGPRX2	-0.0233961
ADPRH	-0.00656374		AC091198.1	-0.0149133		CSPG5	-0.0323136		IPO11	-0.0233978
NUCB2	-0.00656472		GALR1	-0.0149135		UBE2L3	-0.0323163		AC008992.1	-0.0234062
AL356356.1	-0.00656771		LHX1	-0.014917		AC097717.1	-0.0323179		ZWINT	-0.0234109
ADGB	-0.00656776		NPAS2	-0.0149237		RBM12B	-0.0323198		AC005944.1	-0.0234125
AC245140.3	-0.00656792		AC105001.1	-0.0149259		GNA14	-0.0323211		TBC1D30	-0.0234125
PBX1	-0.00656883		AL358394.1	-0.0149343		AC021146.12	-0.0323224		DOCK1	-0.0234159
PRKCG	-0.00657142		TINAG	-0.0149422		ZKSCAN8	-0.0323377		RMDN3	-0.023418
FAM85B	-0.00657397		AC008667.3	-0.0149423		HLA-DQB1	-0.0323404		AP003465.2	-0.0234243
PI4K2B	-0.00657411		AC136475.1	-0.0149443		ACSF3	-0.0323425		ZNF607	-0.0234249
KIF27	-0.00657647		FBXL2	-0.0149448		KNSTRN	-0.032347		SERINC2	-0.0234265
GLA	-0.00657732		PTPN3	-0.0149505		CXADR	-0.0323531		ZBED4	-0.0234302
AC022087.1	-0.00657735		AC132938.3	-0.0149531		AL049833.1	-0.032357		SORD	-0.023431
AC100830.3	-0.00657811		CA6	-0.0149566		SLF1	-0.0323583		NEK7	-0.023434
LINC02795	-0.00657947		AC026336.2	-0.0149589		SLC2A1	-0.0323636		AC021037.1	-0.0234368
AL031280.1	-0.00657999		AC108019.2	-0.0149625		C12orf75	-0.0323672		ZC4H2	-0.023449
ZNF16	-0.00658123		LINC00618	-0.0149645		ZSCAN12	-0.032368		FO393419.2	-0.0234651
LINC01691	-0.00658131		SMN2	-0.0149705		CMSS1	-0.0323725		TINF2	-0.0234693
AC104809.2	-0.00658309		AP006222.2	-0.0149729		TMEM212-AS1	-0.0323752		FUT8	-0.0234745
TICRR	-0.00658345		AL390955.2	-0.014974		LTO1	-0.0323883		BOP1	-0.0234755
HOXA-AS3	-0.00658522		TOR3A	-0.0149813		AL355836.4	-0.0323889		FAM111A	-0.0234792
LINC01746	-0.0065857		AC123768.2	-0.0149846		LINC00305	-0.0323889		LPCAT1	-0.0234852
WASL	-0.00658654		TSC22D1-AS1	-0.0149896		PCYT2	-0.0323956		GLRA3	-0.0234924
AL360219.1	-0.00658736		LINC00111	-0.0149899		AL592402.1	-0.0323975		NOBOX	-0.0234944
AC012500.1	-0.00658952		AC138470.2	-0.015		AC010641.2	-0.0323977		ZEB2	-0.0235
AC234781.1	-0.00659199		AL122125.1	-0.0150025		DROSHA	-0.0324033		CHRM3-AS2	-0.0235022
WDR88	-0.0065962		NSRP1	-0.0150051		SRSF8	-0.0324044		PRSS48	-0.0235044
GPR182	-0.00659924		AC008972.2	-0.0150107		AC025442.2	-0.0324055		CADM4	-0.0235067
LINC00366	-0.00660182		LINC01671	-0.0150145		MSRB2	-0.0324072		AC023813.4	-0.0235076
AC004948.1	-0.00660313		AC099560.1	-0.0150168		AC006459.1	-0.0324115		AL138966.2	-0.0235076
NEO1	-0.0066042		TAS2R50	-0.0150175		AC022400.1	-0.0324209		AL135902.1	-0.0235251
AC097480.1	-0.00660465		ADGRA2	-0.0150244		AC092596.1	-0.0324254		AC055764.1	-0.0235285
LINC02513	-0.0066058		AC010638.1	-0.0150251		HINFP	-0.0324315		IGF2BP2	-0.0235286
AC004917.1	-0.00660614		RSF1-IT1	-0.0150339		PARP1	-0.0324333		LINC00630	-0.0235311
LINC02313	-0.00660772		CPE	-0.0150403		PCM1	-0.0324365		ZNF425	-0.0235345
SP1	-0.00660805		TRIM59	-0.0150519		CTSV	-0.0324372		LINC02023	-0.0235347
AC005697.3	-0.00660888		AC087490.1	-0.015055		MATN4	-0.0324376		SPINK2	-0.0235383
GZMA	-0.00660901		AL136454.1	-0.0150578		AC104596.1	-0.0324416		AC068858.1	-0.0235474
AC106706.1	-0.00661063		SLIT2-IT1	-0.0150578		ARHGAP9	-0.0324569		ZNF184	-0.023549
RTBDN	-0.00661121		AC007349.4	-0.0150578		OSER1-DT	-0.032459		CORO1A	-0.02355
AP003355.2	-0.00661269		CLDN1	-0.0150583		WFIKKN1	-0.0324971		ARHGEF11	-0.0235503
AQP8	-0.0066142		AC010424.2	-0.0150723		PLLP	-0.032499		BBS12	-0.0235516
ATF6	-0.00661708		IFNA6	-0.0150723		ZNF682	-0.0325017		AC048352.1	-0.023553
ASB5	-0.00661747		DPEP2NB	-0.0150723		AL136980.1	-0.0325029		SSBP4	-0.0235531
AL138960.1	-0.00661758		AL953883.1	-0.0150728		PTGIS	-0.0325054		MOK	-0.0235581
ADAMDEC1	-0.00662117		OR2L5	-0.0150753		TMCC1-AS1	-0.0325059		AC011407.1	-0.0235631
OR10R2	-0.00662152		AGBL2	-0.0150771		IL2RB	-0.0325099		ATR	-0.0235697
STAP1	-0.00662184		ZBTB32	-0.0150831		AC005740.5	-0.0325134		TMSB15A	-0.02357
ONECUT3	-0.00662895		ART4	-0.0150836		TMIGD1	-0.0325168		MAP3K21	-0.0235732
SRSF9	-0.00662978		OR4F21	-0.0150949		IL4I1	-0.0325321		CTSB	-0.0235768
OR4K1	-0.00663114		AC063938.1	-0.0150957		AL355836.2	-0.0325356		AK8	-0.0235771
AC010998.3	-0.00663367		AC092535.2	-0.0151007		AL445209.1	-0.032538		AP000873.4	-0.0235806
AC007032.1	-0.00663784		AC018437.2	-0.0151012		AL391834.3	-0.0325387		LHFPL4	-0.0235831
LINC02651	-0.006638		OBSL1	-0.0151042		ADO	-0.0325421		ADH5	-0.0235938
AL356740.1	-0.00663895		MTUS2	-0.0151057		ILF3-DT	-0.0325443		NF2	-0.023596
AL603839.1	-0.0066394		CHMP1B	-0.0151087		FAM153CP	-0.0325466		ZNF676	-0.0236013
SRGAP3-AS1	-0.00664011		AC026316.3	-0.0151103		XRN1	-0.0325671		LRRN1	-0.0236054
LINC01801	-0.0066409		AP000593.4	-0.0151133		PRSS35	-0.0325751		TBP	-0.0236074
AC112907.1	-0.00664162		ZBED5-AS1	-0.0151186		ADAMDEC1	-0.0325808		LINC02551	-0.0236104
LINC02637	-0.00664278		AC025774.1	-0.0151311		AP000961.1	-0.0325808		L1TD1	-0.0236137
AC022101.1	-0.00664302		FASTKD5	-0.0151357		RNF135	-0.0325882		AC026391.1	-0.0236197
AL162493.1	-0.0066447		AL359220.1	-0.0151362		AC242988.1	-0.0325926		PCBP3	-0.0236258
AC008752.2	-0.00664639		FLNC	-0.0151413		CHIC2	-0.0325981		AL355112.1	-0.0236315
DEFB107A	-0.0066493		ROCK2	-0.0151418		KSR1	-0.0326007		ELOC	-0.0236433
AC135050.4	-0.00665014		IFNG-AS1	-0.0151681		AC079328.2	-0.0326103		AC104350.1	-0.0236447
AL132799.1	-0.00665045		GAS2L2	-0.0151686		DNAJC13	-0.0326358		AC011287.2	-0.0236454
AC009242.1	-0.00665168		ADCK2	-0.015171		STARD13-IT1	-0.0326467		SYCE1L	-0.0236473
OLFML2A	-0.00665173		AC010737.1	-0.0151735		AC129803.1	-0.0326471		SART3	-0.0236495
AC012645.2	-0.00665545		AL138902.1	-0.0151785		TRIM16	-0.0326472		SNHG1	-0.0236571
COA6-AS1	-0.00665548		NELFB	-0.0151807		SLC19A1	-0.0326729		NDC1	-0.0236573
AC090282.1	-0.00665676		AL450344.3	-0.0151939		AFAP1L2	-0.0326742		RANBP9	-0.0236579
TMEM191C	-0.0066573		AL845311.1	-0.0151982		MBD1	-0.0326746		RHBDL1	-0.0236604
LRP5L	-0.00665741		AC137630.2	-0.0151988		AC009831.3	-0.0326986		DUXAP8	-0.0236645
AC100861.1	-0.00665749		AL031587.1	-0.0152043		NEPRO	-0.0326991		AC003086.1	-0.0236675
AL358072.1	-0.00665938		AC234582.1	-0.0152068		SLC25A28	-0.0327052		CCDC84	-0.0236677
KLK5	-0.00665975		AC004906.1	-0.0152102		AC067969.1	-0.0327135		NAPRT	-0.0236684
AC092068.3	-0.00665978		NEMP1	-0.0152108		CLPB	-0.0327172		LINC02344	-0.0236725
AC104984.3	-0.00666045		AC019117.2	-0.0152113		UNC13B	-0.032722		AL353804.1	-0.0236774
AC010809.1	-0.00666083		LINC02493	-0.0152146		AC012065.3	-0.0327269		ODF2	-0.0236821
AC092718.6	-0.00666113		SLC37A4	-0.0152214		AC074024.1	-0.0327298		CYP2C8	-0.0236899
LXN	-0.00666653		ZNF440	-0.015228		ACOX3	-0.0327328		TIMM13	-0.023692
TMCO4	-0.00666752		AC104076.1	-0.0152292		TLR5	-0.0327359		AL391538.1	-0.0236932
AC099791.2	-0.00666843		SELE	-0.0152373		AC008269.1	-0.0327371		XYLT2	-0.0236981
AC091917.2	-0.00666886		LINC01460	-0.0152458		PTDSS1	-0.0327395		LINC01649	-0.0237004
AC012507.3	-0.00667057		AC037441.2	-0.0152458		ITGAL	-0.0327396		AC092636.1	-0.0237064
AL139232.1	-0.00667057		PRR5L	-0.015252		AL096828.3	-0.0327406		AL357054.4	-0.0237064
AC008033.3	-0.00667066		STIMATE	-0.0152712		AC098820.1	-0.0327562		SMIM9	-0.0237064
AC011483.2	-0.00667205		AC121320.1	-0.0152747		TNFRSF4	-0.0327726		AC010680.3	-0.0237187
LINC01970	-0.00667301		LINC00920	-0.015284		LINC02648	-0.0327726		AC098850.1	-0.0237262
GPR89A	-0.00667547		GPRC5D-AS1	-0.0152903		SLIT1-AS1	-0.0327726		TAF9B	-0.0237279
CYSRT1	-0.00667697		PLPP3	-0.0152905		AC008760.1	-0.0327726		AL358072.1	-0.0237293
AL023806.4	-0.00668141		GLI2	-0.015299		AC069277.1	-0.0327749		AL352979.2	-0.023733
SERPINA6	-0.00668241		AC008543.1	-0.0152992		POP4	-0.0327841		SH3BGRL2	-0.0237389
AC010247.2	-0.0066857		PRR7-AS1	-0.0153039		INPP1	-0.0327966		PPP1R15B	-0.0237403
AC009487.3	-0.0066881		AL451065.1	-0.0153109		UBE2Z	-0.032803		TMEM170B	-0.0237453
CLCA2	-0.00668896		AC114964.2	-0.0153181		BAG6	-0.0328072		AC073352.2	-0.0237455
AC092337.1	-0.00668903		AL096701.4	-0.0153198		MORC3	-0.0328126		RNF217-AS1	-0.0237476
ZBTB8OS	-0.00668971		RCBTB2	-0.0153201		SMYD2	-0.0328127		RRP8	-0.0237538
AC055855.1	-0.00669272		USP12	-0.0153298		GOLGA8J	-0.0328149		MYEOV	-0.0237564
AC022655.1	-0.00669356		OTOA	-0.0153339		VSTM2B	-0.0328149		OGFRL1	-0.0237652
INTS8	-0.0066936		AL713852.2	-0.0153406		CSF3R	-0.0328284		KCNJ6	-0.0237665
NT5C1B	-0.00669492		KCNAB3	-0.0153448		RANBP10	-0.0328329		PXMP4	-0.0237682
U47924.1	-0.00669807		TIPIN	-0.0153516		LINC01736	-0.032834		PCDHA6	-0.0237705
HIST1H2BB	-0.00669828		LAX1	-0.015353		GIN1	-0.0328357		AP005062.1	-0.0237727
AC004556.3	-0.00670045		AL935212.1	-0.0153615		AC138230.1	-0.0328366		ZNF718	-0.0237733
AL583810.1	-0.00670091		GPR156	-0.0153773		AC026583.1	-0.0328366		SRPRA	-0.0237753
AP000962.1	-0.00670214		PPP4R3A	-0.0153803		CYP2U1	-0.0328406		AL355377.4	-0.0237779
VPS28	-0.00670293		AC139493.2	-0.0153809		AP5M1	-0.0328435		RC3H1-IT1	-0.0237956
LINC00887	-0.00670449		KRTAP5-11	-0.0153828		GDF11	-0.0328477		IPP	-0.0237984
PTPN20	-0.00670577		PTCSC3	-0.0153895		TP63	-0.0328497		AC003956.1	-0.0237992
INO80D	-0.00670617		AC106874.1	-0.0153904		WIPI1	-0.0328534		ACTR5	-0.0238007
NBR1	-0.00670625		AC013269.1	-0.0153904		FABP7	-0.0328546		PATJ	-0.0238056
NTPCR	-0.00670673		SMCO3	-0.0153904		CLEC14A	-0.0328556		AC073115.2	-0.0238125
COPS8	-0.00670801		AC092159.2	-0.015393		PACRG-AS1	-0.0328571		Z97653.1	-0.0238125
AC011754.2	-0.00670806		NFYB	-0.0153975		GPS1	-0.0328576		AC025263.1	-0.023819
AC092171.1	-0.00670813		AC068254.1	-0.0153996		MLLT10	-0.0328578		VPS37D	-0.0238246
FAM87A	-0.00670817		AC112907.1	-0.0154016		LY6G5C	-0.032859		LINC02808	-0.0238257
OR4K13	-0.00671302		AP006219.2	-0.0154085		LARP1	-0.0328611		CDC42BPG	-0.0238257
AL049569.2	-0.0067148		SLC2A1-AS1	-0.0154152		VNN2	-0.0328627		LRRC14	-0.0238362
GJC2	-0.0067166		AJUBA	-0.0154193		AC093516.1	-0.0328628		SOX1-OT	-0.0238403
AC104564.4	-0.00671729		ZNF280B	-0.0154212		AC092058.1	-0.0328638		AC005005.3	-0.0238446
OPA1	-0.00671904		LINC02204	-0.0154294		APEX2	-0.032864		AC008591.1	-0.0238467
LINC01511	-0.00671976		STARD5	-0.0154296		LINC01609	-0.0328669		HNRNPAB	-0.0238576
AL121749.2	-0.0067202		TRPC5OS	-0.0154314		SH3GLB2	-0.0328701		KCNE1	-0.0238583
Z99289.1	-0.00672542		NKX2-2	-0.0154315		CARD11	-0.0328727		KLHL32	-0.0238644
SOCS2	-0.0067273		SHLD3	-0.0154416		RUFY4	-0.0328767		AC010486.3	-0.0238655
AL160408.3	-0.00672807		AC008056.3	-0.0154482		HRAS	-0.0328788		CRYGN	-0.0238655
FAM99A	-0.0067358		AC007786.2	-0.0154482		TMEM60	-0.0328809		AC083900.1	-0.0238724
AC091117.1	-0.00673865		ZNF3	-0.0154494		POU2F2	-0.0328926		AL161717.1	-0.0238788
HULC	-0.00674342		Z95115.1	-0.0154643		KATNAL2	-0.0328977		GFER	-0.0238791
A1BG	-0.00674392		STAP1	-0.0154656		AC124312.2	-0.0328978		FAM153B	-0.0238798
NSF	-0.00674508		WAC-AS1	-0.0154696		AC007406.3	-0.0329005		HSD3B1	-0.023882
AL136379.1	-0.00674599		AL034397.3	-0.015474		AC090517.2	-0.0329198		GPR158-AS1	-0.0238844
SLCO1B7	-0.00674663		FMO5	-0.0154765		GTF2A1	-0.0329241		PXN	-0.0238863
CPB2	-0.00674889		AC012186.2	-0.0154778		AC024257.5	-0.0329388		AC105180.2	-0.0238965
AC138028.2	-0.00674987		CNIH3	-0.0154837		ZNF626	-0.032939		CACNG1	-0.0238976
AC012557.2	-0.00675268		AC024361.1	-0.0154879		AL162274.2	-0.0329454		ARL8B	-0.0238981
BHMT	-0.00675328		AL355531.1	-0.0154939		CCDC125	-0.032953		N4BP1	-0.0238993
LINC02780	-0.00675413		HMGCLL1	-0.0155091		AL033528.2	-0.032958		ATP7B	-0.0239038
AC211486.8	-0.00675503		AL162311.3	-0.0155132		SV2C	-0.0329619		ICMT	-0.0239088
C1orf131	-0.00675872		ACAN	-0.0155245		GABRB2	-0.0329624		AL139243.1	-0.0239089
FIGLA	-0.00676387		GADL1	-0.0155308		LINC02446	-0.0329644		TENT2	-0.0239096
AC068282.2	-0.00676465		AC117944.1	-0.0155314		KCNG2	-0.0329719		SNHG16	-0.0239101
AL354733.2	-0.00676624		CSTF2	-0.0155477		CDK5RAP1	-0.0329875		MSR1	-0.0239136
IL21R-AS1	-0.00676631		AC099508.2	-0.0155478		AC013714.1	-0.0329913		CSDE1	-0.0239158
AP005202.2	-0.00676749		LINC01518	-0.0155494		SLC29A1	-0.0330041		GP5	-0.0239163
AL121584.1	-0.00676754		BPTF	-0.0155522		AL513314.2	-0.0330086		AC091544.5	-0.023938
MTERF3	-0.00676791		TAF11	-0.0155524		SAXO1	-0.033028		VWDE	-0.0239463
PCYT1B-AS1	-0.00676839		ZNF521	-0.015553		LINC01913	-0.0330284		C10orf82	-0.0239479
BSPH1	-0.00676945		PKN2	-0.0155573		AL355592.1	-0.0330284		SNRPF	-0.0239491
AC025917.1	-0.00677019		ENKUR	-0.0155595		FBXO3-DT	-0.0330284		AC008742.1	-0.0239555
HOXB-AS3	-0.00677309		TMEM86A	-0.015561		POU6F2-AS2	-0.0330389		AC078842.1	-0.0239633
NPIPB9	-0.006775		KLF7-IT1	-0.0155667		OR1L8	-0.03304		TUBG1	-0.0239634
AC106873.1	-0.00677568		LINC01900	-0.0155673		ATG12	-0.0330422		CEP41	-0.0239636
LINC01322	-0.00677715		SLC35E2A	-0.0155675		C1orf189	-0.0330424		AC103591.3	-0.0239645
AL121904.2	-0.00678009		EVC2	-0.0155783		SP2	-0.033058		LINC01087	-0.0239672
AC021146.12	-0.00678086		LINC02211	-0.0155802		AL606804.1	-0.0330604		AL450345.1	-0.023969
AF181450.1	-0.00678086		GDI2	-0.0155833		AMBN	-0.0330604		LINC02506	-0.0239719
AC011352.1	-0.00678134		MORN3	-0.0155851		AL390786.1	-0.0330605		DCAF4L2	-0.0239742
WFDC9	-0.00678494		C6orf58	-0.0155903		LINC01970	-0.0330697		AL157871.1	-0.0239782
IL22RA1	-0.00678548		FGF14-AS1	-0.0155961		ZNF527	-0.0330706		44266	-0.0239826
BMPR1B-DT	-0.006787		ANKRD30BL	-0.0155982		GCC2	-0.0330762		AC102953.1	-0.0239848
SLITRK1	-0.0067899		AL662873.1	-0.0156072		AC020765.2	-0.033079		TMEM115	-0.0239854
AC073046.4	-0.00679		AP001825.1	-0.0156163		SOX9-AS1	-0.0330802		INTS6	-0.0239854
AC126773.6	-0.00679037		CSNK2A3	-0.0156172		RIMS3	-0.0330907		AC067817.1	-0.0239959
AL359532.1	-0.00679145		NPEPL1	-0.0156189		AC099482.2	-0.0330922		SUGCT	-0.0239995
LINC02233	-0.00679284		AC106772.1	-0.0156217		BFSP2-AS1	-0.0330934		RNASEH2A	-0.0239999
LINC01731	-0.00679304		FAM9C	-0.0156262		AC107952.2	-0.0330964		AC089983.1	-0.0240015
OGFOD1	-0.00679704		GALNT18	-0.0156276		ASGR1	-0.0331017		LINC01106	-0.0240112
AC005696.2	-0.00679841		AC007285.1	-0.0156287		AL135905.2	-0.0331036		ERF	-0.0240147
AC026368.1	-0.00679921		AC110285.2	-0.0156297		ARMC8	-0.0331117		MAP7D3	-0.0240159
AL442125.1	-0.00679995		HSPBP1	-0.015635		MPP7	-0.0331127		AC010132.4	-0.0240172
PCDHGA12	-0.00680106		AC103874.1	-0.0156365		PACSIN1	-0.033117		TMEM147	-0.0240201
ECM2	-0.00680161		GC	-0.0156506		AC002465.1	-0.0331243		AL356056.2	-0.0240206
ABHD1	-0.00680366		LINC02213	-0.0156506		WFDC8	-0.0331243		GALNT17	-0.0240209
LINC00565	-0.00680482		AC092661.1	-0.0156514		CYREN	-0.0331257		GTF2E1	-0.0240226
AP002505.1	-0.00680502		AL034550.3	-0.0156565		KLRC4	-0.033143		GHITM	-0.0240233
CCBE1	-0.00680552		AGK	-0.0156579		AC142472.1	-0.0331513		TNFRSF14-AS1	-0.0240246
ALOX15	-0.00680624		CCDC181	-0.0156582		ABLIM3	-0.0331553		AC093484.3	-0.0240246
TRAV8-5	-0.00680687		AC068875.1	-0.0156646		SMPDL3B	-0.0331574		ASAP2	-0.0240248
AL590138.1	-0.00680977		AC108037.1	-0.0156651		AL137067.3	-0.0331593		AC112695.1	-0.0240326
CCSAP	-0.00681084		OR10A3	-0.0156651		HGH1	-0.0331597		AP001781.1	-0.0240334
LINC01431	-0.00681111		AL139351.1	-0.0156822		C3orf18	-0.0331601		LINC00900	-0.0240342
KIF9	-0.00681208		AC093799.1	-0.0156891		LINC01933	-0.0331634		BPIFB2	-0.0240378
AC087591.1	-0.00681214		TMEM132E	-0.0156896		SHISA7	-0.0331872		AC090365.1	-0.024045
AL591643.1	-0.00681377		AL392048.1	-0.0156907		TRPM1	-0.0332006		AC011467.1	-0.0240588
VWA8-AS1	-0.006814		AC021915.1	-0.0156966		SLC18A2	-0.033208		SEC13	-0.0240605
AC093890.2	-0.00681771		AL353804.1	-0.0157021		AFMID	-0.0332099		SPEF1	-0.0240643
AC090578.3	-0.0068185		AC019155.2	-0.0157126		AC104781.1	-0.0332101		ACTN2	-0.0240651
AC118344.1	-0.00681972		AP003717.4	-0.0157218		MIR600HG	-0.033211		SEC22B	-0.0240662
RHOD	-0.00682066		AL591368.1	-0.0157274		ASB7	-0.0332137		FYN	-0.0240719
BCL2L12	-0.00682597		ARHGEF2	-0.0157353		AC026401.1	-0.0332184		ETFA	-0.024077
AL139384.2	-0.00683102		AC005837.1	-0.0157376		LINC02387	-0.0332202		LINC01304	-0.0240776
SPATA42	-0.00683123		AC011503.2	-0.0157517		MANEA	-0.0332394		TBC1D22A	-0.0240777
HSF2	-0.00683291		AC138207.5	-0.0157565		HCRT	-0.0332432		AC097709.1	-0.0240795
AC108448.3	-0.00683617		SLC39A12	-0.0157585		AL136962.1	-0.0332454		AC110716.2	-0.0240812
LINC02833	-0.00683627		RBMS2	-0.0157622		ANO3	-0.0332455		AIM2	-0.0240848
AC008964.1	-0.00683754		LINC00283	-0.0157663		ZNF429	-0.0332492		YEATS4	-0.0240874
SP6	-0.00683869		AC084740.1	-0.0157698		RPN1	-0.0332527		DCAF10	-0.0240928
HS3ST6	-0.00684011		AL138689.2	-0.0157778		HPGDS	-0.0332551		AL034550.2	-0.024093
LINC02741	-0.00684108		AC021074.3	-0.0157807		AL109741.1	-0.0332629		DNM1P35	-0.0240936
KCNK4	-0.00684184		METTL6	-0.0157887		LINC01010	-0.0332661		AC006116.10	-0.0240962
AL096828.1	-0.00684261		TSEN54	-0.0157921		DIS3L	-0.0332745		ZFP28	-0.0240974
RNPS1	-0.0068433		UBL7	-0.0157925		PRDM16	-0.0332822		VEGFC	-0.0241018
WSPAR	-0.00684402		AC022382.1	-0.0157967		RNF150	-0.0332829		LIN28B	-0.0241029
AC004067.1	-0.0068455		AL596218.1	-0.0157978		PLXNA1	-0.0332893		AL137847.1	-0.0241041
AC092675.1	-0.00684555		GPC6	-0.0158		OBI1	-0.0332969		PSG5	-0.024105
AC121333.1	-0.00684596		AC005746.1	-0.0158097		CD5L	-0.0333064		MRPL45	-0.0241093
AC104564.5	-0.00684621		AC013470.2	-0.0158104		CRB1	-0.0333095		44262	-0.0241109
AC009075.1	-0.00684745		LINC01804	-0.0158125		AC011481.1	-0.0333131		SLC35E1	-0.0241109
AC005082.2	-0.00685258		AC090116.1	-0.0158138		CYP27A1	-0.0333153		AC008969.1	-0.0241231
ANO8	-0.00685352		PDE6H	-0.0158184		ETV3L	-0.0333162		AP003419.3	-0.0241314
AL355102.1	-0.00685426		ALOX12B	-0.0158237		AC016994.1	-0.0333162		BEND5	-0.0241387
AL451069.1	-0.00685873		AC012370.2	-0.0158289		TBRG4	-0.0333198		PDCD11	-0.024142
PROSER2-AS1	-0.00686044		RFPL3	-0.0158335		AC005037.1	-0.0333207		AL583856.2	-0.0241449
LINC02816	-0.00686503		FAM245A	-0.0158385		LINC01224	-0.0333208		PRDM4	-0.024147
HOXB5	-0.00686574		CLCNKB	-0.0158386		C16orf58	-0.0333265		AC015563.1	-0.0241487
OR1A1	-0.00686795		AC104232.2	-0.0158386		NKX2-2	-0.0333432		TMEM87A	-0.0241489
BX088651.4	-0.00686801		AL450313.1	-0.0158386		PSMD6-AS1	-0.0333477		AL136988.1	-0.0241502
AP004147.1	-0.00687131		MIR4300HG	-0.0158391		THNSL2	-0.0333607		AC078785.2	-0.024157
HEPACAM2	-0.00687182		SLC26A11	-0.0158394		PWRN1	-0.0333782		AC040174.2	-0.0241571
C8orf89	-0.00687223		AL139011.1	-0.0158431		LINC02792	-0.0333801		AUXG01000058.1	-0.0241585
LINC01749	-0.0068732		HIST1H1C	-0.0158445		MCHR2	-0.0333801		PPP2R3A	-0.024164
APEH	-0.00687553		AC022509.3	-0.0158463		AC010082.1	-0.0333801		VCPIP1	-0.0241652
LINC01232	-0.00687587		HAUS1	-0.0158469		AC024224.2	-0.0333801		A2M-AS1	-0.0241666
PCDHGC3	-0.00687661		AL591721.1	-0.0158616		LINC02311	-0.0333801		AC025809.1	-0.0241674
KIF17	-0.00687666		PLCXD1	-0.0158638		LINC02564	-0.0333801		AC011351.1	-0.0241674
AC022874.1	-0.00687861		AC124066.1	-0.0158675		AP001020.3	-0.0333801		AC097467.3	-0.0241676
SPDEF	-0.0068827		AC100771.2	-0.0158747		LINC01004	-0.033381		MORN4	-0.0241684
NXF2	-0.00688506		GRTP1	-0.015879		NOP10	-0.0333879		LINC01348	-0.0241704
HELQ	-0.00688682		C9orf139	-0.0158799		FICD	-0.0333879		AL118506.1	-0.0241715
SPIN2A	-0.00688991		AL137781.1	-0.0158831		ZNF100	-0.0333987		AC012442.1	-0.0241769
GLRA1	-0.00688997		PDPK1	-0.0158875		TAF15	-0.0334034		RBM45	-0.0241773
TNS4	-0.00689139		DDC	-0.0158906		NSD2	-0.0334054		LINC02033	-0.0241782
AC006033.2	-0.00689173		PCYT1A	-0.0158908		AL031673.1	-0.0334095		HHIP-AS1	-0.0241822
AL513210.1	-0.00689409		SMN1	-0.0158965		LINC00327	-0.0334108		SLC22A10	-0.0241829
AC141002.1	-0.00689444		AL162385.1	-0.0158985		AC092958.1	-0.0334155		NKD2	-0.024184
STAR	-0.00689444		RASGRF1	-0.0159		AP005131.6	-0.0334288		PIGM	-0.0241841
DNAJC5G	-0.006896		SSC5D	-0.0159174		CAMK2A	-0.03343		GPN2	-0.0241958
SCGB1D1	-0.00689991		FAM221B	-0.0159215		AC073869.3	-0.033438		LRRC55	-0.0241969
LINC02558	-0.00690065		PARL	-0.0159268		LDOC1	-0.0334448		SACM1L	-0.0242079
AC244517.11	-0.00690274		IL6	-0.0159288		TPST2	-0.0334511		ZNF2	-0.0242093
PTGER4	-0.00690679		S100A1	-0.0159318		PSMG3-AS1	-0.0334526		DISP3	-0.0242094
AC006262.1	-0.00691015		CHST12	-0.0159376		HBA1	-0.0334578		AC104462.2	-0.0242234
PDCD6	-0.00691505		FAM180B	-0.0159444		IFNG-AS1	-0.0334612		AC092335.1	-0.0242234
SELE	-0.00691974		CASQ2	-0.0159464		CU638689.4	-0.0334694		AL137802.1	-0.0242239
AC100797.1	-0.00692446		SH2D3C	-0.0159512		VPS4B	-0.033474		AL513487.1	-0.0242242
AC100810.7	-0.00692449		AC114956.2	-0.0159627		AC005592.1	-0.033476		MGAT5B	-0.0242249
AC009093.6	-0.00692519		AC009107.1	-0.0159646		AL355314.2	-0.033476		AC104072.1	-0.0242275
AC023421.2	-0.00692934		AC079328.2	-0.0159764		AC004448.3	-0.033476		INSM1	-0.0242318
SYT2	-0.00692955		AP000977.1	-0.0159799		RHOXF2	-0.033476		ODC1	-0.0242324
AL121904.1	-0.00693017		AC020651.1	-0.0159817		GPR37	-0.0334764		THBD	-0.0242325
SLC4A9	-0.00693191		TRIM71	-0.0159831		AP003059.2	-0.0334959		LINC02141	-0.0242354
CYS1	-0.00693236		C8orf89	-0.0159839		AC124069.1	-0.0335026		OPA3	-0.0242372
PITRM1-AS1	-0.0069352		ATP6V1D	-0.0159877		ZNF92	-0.0335031		FAM210A	-0.0242376
ZFR2	-0.00693615		C19orf71	-0.0159954		HUWE1	-0.0335056		AC079313.2	-0.0242406
LINC02688	-0.00693821		AC009119.1	-0.0159969		AC100835.1	-0.033508		LINC00623	-0.0242412
MRPS18A	-0.00693828		AL109614.1	-0.0160007		DNMT3L	-0.033508		ARL10	-0.024246
AP003783.1	-0.00694358		SLC30A4	-0.0160048		LINC00528	-0.033508		RRAGC	-0.0242525
FAM25A	-0.00694446		MTMR11	-0.0160048		ACBD6	-0.0335086		INAFM2	-0.0242581
AC120053.1	-0.00694706		COL5A1	-0.0160059		ZNF580	-0.0335139		CYP2U1	-0.0242592
CCNG2	-0.00694775		IMMP1L	-0.0160099		AL590062.1	-0.033516		TCTEX1D1	-0.0242612
AP001547.1	-0.00694904		GALNT2	-0.016012		AL079307.1	-0.0335168		LINC02262	-0.0242631
LINC01047	-0.00695224		AC048382.5	-0.0160176		CPOX	-0.0335286		ANP32D	-0.0242631
AP006259.1	-0.00695235		AP4S1	-0.0160238		TRIM23	-0.0335347		GJB6	-0.0242631
AC010096.1	-0.00695296		CAPN5	-0.0160259		CACNA1C-IT1	-0.03354		OR2A42	-0.0242689
AL049552.2	-0.00695472		AC092376.3	-0.0160337		TIMM8A	-0.0335407		TAMM41	-0.024275
FBXL7	-0.00695749		AC011466.3	-0.016035		SAYSD1	-0.0335443		PGAP2	-0.0242763
AL390195.2	-0.00695861		ENTPD3	-0.0160405		AC092376.2	-0.0335521		LINC01123	-0.0242764
AL451064.1	-0.00695867		POLR1E	-0.0160498		BMP2K	-0.0335529		OR52N1	-0.0242764
AC064852.1	-0.00695888		TRIM36	-0.0160507		AC021915.2	-0.0335564		ADIG	-0.0242764
ASMT	-0.0069628		AC099782.2	-0.0160529		LRRC6	-0.0335677		AF107885.2	-0.0242778
AC079907.1	-0.00696316		LINC00972	-0.0160602		AL122003.2	-0.0335681		TEX36	-0.0242795
AL031668.2	-0.00696337		ROCR	-0.0160612		AC116634.1	-0.0335719		IFT43	-0.0242804
PCNT	-0.00696462		AC110023.1	-0.0160643		MTNR1A	-0.0335719		COQ10A	-0.0242811
AL121957.1	-0.00696559		AC011455.1	-0.0160771		ZNF93	-0.0335746		TRMT6	-0.0242858
C1orf127	-0.00696574		TNK2-AS1	-0.0160907		FSCN1	-0.0335802		AC022039.1	-0.024288
AL138955.1	-0.00696633		DPF3	-0.0160985		RNFT1	-0.0335857		AC012291.2	-0.0242897
AC018809.2	-0.00696833		AP003419.3	-0.0161174		ZNF445	-0.0335867		MORN1	-0.02429
AC005618.4	-0.00696882		AC092718.6	-0.0161195		PLK4	-0.0335946		FJX1	-0.0242915
PLA2G1B	-0.00696908		LINC00609	-0.0161206		CPM	-0.0335981		MUC15	-0.0242975
AL160262.1	-0.00697025		AL353801.2	-0.0161231		AL133476.1	-0.0335994		AC087269.3	-0.0243029
SPAAR	-0.00697137		DTD1	-0.0161318		ZNF211	-0.0336019		AC113145.1	-0.0243073
AL022328.1	-0.00697259		AJ006995.1	-0.0161355		CASC4	-0.033609		UBE2V2	-0.0243119
TMEM210	-0.00697291		GSTO2	-0.0161398		MIA3	-0.0336108		SPATA25	-0.0243156
DENND10	-0.00697394		AC007314.1	-0.0161451		AC024022.1	-0.0336194		AC061975.7	-0.0243162
KAZALD1	-0.00697398		PHGR1	-0.0161507		RNASE1	-0.0336235		AP000553.2	-0.0243162
LINC01907	-0.00697537		AC110597.3	-0.016156		AL354743.2	-0.0336256		PARTICL	-0.0243198
AL731577.1	-0.00697743		HLTF	-0.0161675		IQCB1	-0.0336296		C6orf136	-0.0243245
PILRB	-0.00697995		HCN2	-0.0161687		LCN10	-0.0336303		NRG4	-0.0243265
LINC02845	-0.00698109		OTX2-AS1	-0.0161719		AC026624.1	-0.0336319		AL021978.1	-0.0243272
PAPOLB	-0.00698118		AC096555.1	-0.0161804		MEAK7	-0.033647		IL15RA	-0.0243284
LINC02737	-0.00698119		OPRD1	-0.0161829		P2RY13	-0.0336543		DERA	-0.024338
HM13	-0.00698176		MYCL	-0.0161831		LINC01387	-0.0336652		ARMCX1	-0.0243384
AC009623.1	-0.00698371		AC103831.1	-0.0161857		AC007327.2	-0.0336722		AC079907.1	-0.0243394
RIBC1	-0.00698417		USP24	-0.0161868		LINC00174	-0.0336729		LINC01226	-0.0243427
AC055811.1	-0.00698473		C1orf167	-0.0161917		ACVR1	-0.0336779		C16orf74	-0.0243427
AC107214.1	-0.00698515		SUN1	-0.0161952		AC099791.3	-0.0336925		AC114546.1	-0.0243449
MAGI2-AS1	-0.00698928		PNP	-0.0161964		ZFP64	-0.033707		ADRM1	-0.0243468
L29074.1	-0.00699098		AC117386.1	-0.0162		AC002044.1	-0.0337114		ATP1A3	-0.0243477
ETS1	-0.00699116		ATP10B	-0.0162053		TARSL2	-0.0337129		OXGR1	-0.0243559
AL139289.2	-0.0069922		ZNF488	-0.0162083		AASS	-0.0337151		FAM71F1	-0.0243562
AL034376.2	-0.00699294		RAB2B	-0.0162156		CDK5R1	-0.0337197		AL592182.2	-0.024359
SLC35F6	-0.00699296		LINC01298	-0.0162289		AL158825.2	-0.0337238		AC079465.1	-0.0243648
AMDHD2	-0.00700004		AL356056.2	-0.0162369		AC093525.6	-0.0337267		AC231533.1	-0.0243681
SLC37A2	-0.0070003		FAM90A1	-0.0162393		POLG2	-0.0337323		LINC01612	-0.0243692
AC106038.1	-0.00700032		AL513303.1	-0.0162434		INO80C	-0.0337448		RBM11	-0.0243963
LARP6	-0.007002		HIST2H2AB	-0.0162496		GINS1	-0.0337451		AC005725.1	-0.0243968
CYP4A22	-0.00700244		USP6	-0.016254		PDPK1	-0.0337452		AC068875.1	-0.0243991
ZNF502	-0.00700313		CCDC27	-0.0162568		DCLRE1A	-0.0337454		SCO1	-0.0243999
GRXCR1	-0.00700332		AP002851.1	-0.0162582		RAB25	-0.0337478		ATF6	-0.0244013
COL15A1	-0.00700448		AL161714.1	-0.0162595		IL1R1-AS1	-0.0337478		AC090114.2	-0.0244047
PPP1R26-AS1	-0.00700691		TAMM41	-0.0162595		MOGAT3	-0.0337478		PLA2G4C	-0.0244123
AC097517.1	-0.00700849		AC138035.2	-0.0162724		AC009269.4	-0.0337481		AC091887.1	-0.0244206
MPC1L	-0.00701255		SLC18A2	-0.016295		AP002026.1	-0.0337511		STX8	-0.0244243
AC005225.1	-0.00701305		NKD1	-0.0162974		SPP1	-0.033758		GRM7-AS1	-0.0244268
KRTAP5-9	-0.0070142		LIN28B-AS1	-0.0163012		DUXAP8	-0.0337622		AC104689.2	-0.0244287
AL590705.2	-0.0070171		AC090572.2	-0.0163012		HCG18	-0.033765		RHEB	-0.0244296
AL807761.4	-0.00702016		CCL20	-0.0163036		KCNC3	-0.0337771		RAB17	-0.0244333
FAM83B	-0.00702059		LINC02531	-0.0163157		GINM1	-0.0337821		AC007731.3	-0.0244355
VWA5A	-0.00702121		AC007922.1	-0.0163157		ZNF696	-0.0337826		AC005832.1	-0.0244369
IL6R-AS1	-0.00702166		AL023653.1	-0.0163173		HSD17B4	-0.0337878		DNM1	-0.024437
LINC02607	-0.00702234		PGAP3	-0.0163212		NACAD	-0.0337893		TEX41	-0.0244377
POPDC2	-0.00702338		DHX57	-0.0163217		ROCK1	-0.0337922		FGF12-AS2	-0.0244382
AC064807.3	-0.00702491		AC023469.2	-0.0163301		AC008734.2	-0.0338075		RNASE10	-0.0244383
AC008026.3	-0.00702713		AL121845.4	-0.0163301		AC087620.1	-0.0338092		AC021860.1	-0.0244409
SLC34A3	-0.00702776		ASCL1	-0.0163407		LINC01107	-0.0338148		PCDHGC5	-0.0244413
LINC02459	-0.00702914		TIGD4	-0.0163446		LINC00320	-0.0338266		POLH	-0.0244429
AL450344.3	-0.00702939		SLC12A4	-0.0163447		LINC02123	-0.0338366		LINC02588	-0.0244447
LINC01191	-0.00703002		AL137802.1	-0.0163563		CYLD	-0.0338477		PGM1	-0.0244469
AC090152.1	-0.00703211		AC027544.2	-0.0163571		PLPP2	-0.0338513		PPP3CB	-0.0244498
GABRR1	-0.00703303		AC011290.1	-0.0163587		PIANP	-0.0338606		LINC02767	-0.0244534
ZNF789	-0.00703445		AC104794.5	-0.0163591		LINC02498	-0.0338711		ATP1B3	-0.0244653
AL022328.2	-0.00703679		PTGER3	-0.0163593		CYP26C1	-0.0338757		PPP1R32	-0.024466
AC025244.1	-0.00703704		PRPSAP2	-0.0163616		AC106782.5	-0.0338757		AC009955.3	-0.0244735
AL157931.2	-0.00703804		SPACA6P-AS	-0.01637		AC087392.4	-0.0338757		RAMP2	-0.0244804
AC009562.1	-0.00704073		MARCO	-0.0163721		LHX1-DT	-0.0338757		ZNF254	-0.0244854
LINC01219	-0.00704083		AC110609.1	-0.0163735		PTPRD	-0.0338785		SYNC	-0.0244859
PSORS1C3	-0.00704251		AC012170.2	-0.0163818		MPRIP	-0.0338987		MGARP	-0.0244866
JCHAIN	-0.00704528		DMC1	-0.0163951		AC073476.3	-0.0339009		AC004554.2	-0.0244894
TRMT10B	-0.00704554		AC008696.2	-0.0163999		ERCC5	-0.0339163		AC006249.1	-0.024492
AL359682.1	-0.00704874		ABO	-0.0164002		TRIM33	-0.0339197		FAM219B	-0.0244924
AC116913.1	-0.00705009		CATIP	-0.0164033		AL050343.3	-0.0339244		RAB3GAP2	-0.0244937
TMEM72	-0.00705059		LINC02242	-0.0164058		ARHGEF26	-0.0339263		PBK	-0.0244948
LINC01487	-0.00705263		DLGAP1-AS4	-0.0164091		AC104383.2	-0.0339369		THSD4	-0.0244971
AC010291.1	-0.00705334		SYNGAP1-AS1	-0.0164116		CHRAC1	-0.0339375		NSG1	-0.0245008
LINC01661	-0.00705661		POTEH	-0.0164172		SUMO4	-0.0339476		AC100812.1	-0.0245023
CCDC172	-0.0070574		GAREM2	-0.016421		DHRSX-IT1	-0.0339556		AC147067.1	-0.0245084
CXorf40B	-0.00705892		RAD54L	-0.0164221		RFX5	-0.0339637		AL445985.1	-0.0245084
ANGPTL5	-0.00705895		AC007326.5	-0.0164252		AL157888.1	-0.0339796		AC022816.1	-0.0245084
LINC00375	-0.00706011		RBP3	-0.0164258		AC011773.4	-0.0339808		SPATA32	-0.0245084
AC008736.1	-0.00707008		IZUMO4	-0.0164285		AC007952.6	-0.0339823		FAM209B	-0.0245084
C1QTNF9-AS1	-0.00707096		MAGEA12	-0.0164313		MXRA8	-0.0339928		C17orf64	-0.024509
AL121823.1	-0.00707186		AC007032.1	-0.0164327		ABCB4	-0.034002		CASC1	-0.0245118
AMMECR1-IT1	-0.0070752		NECAB1	-0.0164374		EHHADH-AS1	-0.0340036		ANGPTL1	-0.0245168
AL354726.1	-0.00707575		CFAP52	-0.0164382		DYDC2	-0.0340036		SMNDC1	-0.0245325
TTLL6	-0.00707796		CRYBG2	-0.0164468		AL136372.2	-0.0340109		CCNL1	-0.0245357
AP000688.2	-0.00708195		AC026458.2	-0.016447		LINC01170	-0.0340228		ENOPH1	-0.0245385
ZNF580	-0.00708316		ZNF454	-0.0164487		AC123912.4	-0.0340274		AL360015.1	-0.0245404
LINC01107	-0.00708349		LINC02503	-0.0164504		AC021491.2	-0.0340347		NRIP1	-0.0245409
AC015802.3	-0.00708559		AC008946.1	-0.0164534		TGFA	-0.0340461		MINDY4	-0.0245419
AL391361.2	-0.00708672		ELOVL6	-0.016459		GIGYF1	-0.034053		TECTA	-0.0245428
AC073869.3	-0.0070881		AL008719.1	-0.0164603		AC012501.2	-0.0340607		NECAB3	-0.0245504
LINC02055	-0.00708867		CD109	-0.0164706		AAMDC	-0.0340611		AC092125.1	-0.0245507
KCNN4	-0.00708959		AC009630.2	-0.0164742		AL591506.1	-0.034066		RAET1E-AS1	-0.0245614
MICA	-0.00709001		AL162585.1	-0.0164747		GPR83	-0.0340675		NHLRC1	-0.0245697
LINC02429	-0.00709022		AC112236.3	-0.0164767		FKBP14	-0.034069		AL590666.4	-0.0245713
AL358472.5	-0.00709368		LINC00544	-0.0164859		EML2	-0.0340741		DPY19L4	-0.024581
AC002128.2	-0.00709432		LINC02519	-0.0164875		SMYD1	-0.0340812		SP4	-0.0245836
ACTR5	-0.00709449		AL627422.2	-0.0164892		ZNF354C	-0.0340849		CALU	-0.0245863
BOLL	-0.00709579		GBX1	-0.0164892		EXOSC1	-0.0340915		NEMP1	-0.0245908
BX470209.2	-0.00709897		NOTUM	-0.0164951		B4GALT4	-0.0340963		MZT1	-0.0245923
AL662791.2	-0.00710578		AC114546.1	-0.0164973		TSC22D4	-0.0341022		STEAP4	-0.0245975
ZNF492	-0.00710635		AL357568.1	-0.0165036		FAM149B1	-0.034105		AL133467.2	-0.0245984
MMAA	-0.00710693		AP006216.1	-0.0165036		PPM1K	-0.0341087		NCBP2	-0.0246071
TXK	-0.00710872		LINC01982	-0.0165108		AC018638.7	-0.0341163		AC073225.1	-0.0246125
DEDD	-0.00710943		LINC01951	-0.0165138		PCSK2	-0.0341178		DDR1	-0.0246165
METTL11B	-0.00711137		MAP4K1	-0.0165218		FASTK	-0.0341258		AL157912.1	-0.0246169
AC008574.1	-0.00711202		KIF25	-0.0165228		AC008278.2	-0.0341315		KCNG4	-0.0246171
AGBL5-AS1	-0.00711238		AC005599.1	-0.0165234		CFC1	-0.0341315		FANCF	-0.0246173
AL136309.4	-0.00711431		GGACT	-0.0165259		PDCD1	-0.0341315		AC004854.2	-0.0246212
AL121782.1	-0.00711541		AC022903.2	-0.0165314		OR10H5	-0.0341315		HEATR5B	-0.0246221
SLC25A17	-0.00711763		AC010609.1	-0.0165325		CRYBA4	-0.0341315		ARHGAP28	-0.0246246
AL132642.1	-0.00711813		DYDC1	-0.0165332		REN	-0.0341318		BPI	-0.0246256
ANKRD45	-0.00711816		SECISBP2	-0.016542		AC068234.3	-0.0341398		RBM4	-0.0246319
AC016394.2	-0.00711958		AL451054.4	-0.0165461		TMPO	-0.0341443		USP49	-0.0246508
AP002833.2	-0.00711992		AC025263.1	-0.0165466		WASF1	-0.034145		LRRC2-AS1	-0.0246674
AL353613.1	-0.0071228		AC073336.1	-0.0165563		IQGAP2	-0.0341456		AC022118.1	-0.0246674
LDHAL6B	-0.00712331		AL356317.2	-0.0165623		FGF14-IT1	-0.0341469		AC022916.4	-0.0246674
C2orf91	-0.0071241		C11orf24	-0.0165645		UBE4B	-0.0341473		SPTBN2	-0.024676
AL512358.2	-0.00712472		TPPP3	-0.0165679		LINC00664	-0.0341493		EEF1AKMT3	-0.0246768
SLAMF9	-0.00712511		ROR1-AS1	-0.0165755		FMR1NB	-0.0341571		EXOSC4	-0.0246934
LINC01761	-0.00712884		LINC01738	-0.0165759		TACC3	-0.0341826		AP001994.3	-0.0246939
PTPN23	-0.00712916		PRSS37	-0.0165759		EIF1AD	-0.0341836		ZNF337	-0.0246973
FCER1A	-0.00713059		CU638689.5	-0.0165887		MYO1F	-0.0341857		CCDC169	-0.0246998
ABCA12	-0.00713098		FOLR2	-0.0165893		NAPG	-0.0341869		AL590814.1	-0.0247007
AC020779.2	-0.00713147		AC119403.1	-0.0165923		C16orf86	-0.0341892		GPR68	-0.0247053
CDHR5	-0.00713176		LAMP3	-0.0165933		LIAS	-0.0341975		PIPOX	-0.0247138
AC006305.1	-0.0071325		BLM	-0.0165995		TPRA1	-0.0342008		WDR44	-0.024719
PYY	-0.00713793		LINC01100	-0.0166035		RPS6KC1	-0.0342033		LINC02383	-0.0247204
LINC02490	-0.00713985		PRAP1	-0.0166071		RNF144A-AS1	-0.0342066		AL022396.1	-0.0247204
OPN1LW	-0.0071401		AC008434.1	-0.0166091		RGPD6	-0.0342085		PTGER3	-0.0247224
AC069243.1	-0.00714142		AC234031.1	-0.0166099		HADHB	-0.0342246		COX18	-0.0247253
AC055878.1	-0.00714393		AC104699.1	-0.0166155		RGN	-0.0342354		NRG3	-0.0247321
AC027801.4	-0.00714407		SCD5	-0.016619		GSTO2	-0.0342552		WDR27	-0.0247397
AC007998.4	-0.00714621		VWA5B1	-0.016629		AC090572.3	-0.0342594		DTX3L	-0.0247407
AC003044.1	-0.00714654		PGM5P4-AS1	-0.0166362		PRB3	-0.0342594		AURKAIP1	-0.0247419
OR1L6	-0.00714686		PRIMPOL	-0.0166374		AC106028.3	-0.0342614		KISS1R	-0.024747
MED12	-0.00715076		LINC00903	-0.0166434		AC015712.4	-0.034262		PLCL2-AS1	-0.0247534
AL121990.1	-0.0071527		AC108156.1	-0.0166482		AP000439.2	-0.0342646		RGPD5	-0.024754
GNAI2	-0.00715369		PRKCG	-0.0166493		GLMN	-0.0342661		AC244093.4	-0.024755
FAM230J	-0.0071575		SMC1B	-0.0166517		TNFRSF1B	-0.0342696		AP003486.1	-0.0247606
PRAMEF20	-0.00715801		EFNA1	-0.0166558		ADGRA3	-0.0342737		TGFB2	-0.0247651
Z95115.2	-0.00715926		INTS14	-0.0166559		KANK4	-0.0342868		AP000704.1	-0.0247681
WARS2-IT1	-0.00716292		DPH7	-0.0166602		SAMSN1	-0.0342888		AL162171.2	-0.0247702
ATP6V0D1	-0.0071669		AL049796.1	-0.0166623		CACNA2D2	-0.0342919		HRNR	-0.0247856
AC114684.1	-0.0071669		SORBS2	-0.0166634		ARMT1	-0.0343031		ZCCHC3	-0.0247896
AL022329.2	-0.00716856		ODF2	-0.0166755		TCEANC2	-0.0343083		HIST1H3B	-0.0248
TDRKH-AS1	-0.00716998		ZNF865	-0.0166797		AC000065.1	-0.0343084		AC011603.3	-0.0248
VDR	-0.00717088		NAIP	-0.0166834		AL133465.1	-0.0343121		AC137834.2	-0.0248
PIAS3	-0.00717097		AL132989.2	-0.0166847		PRC1	-0.0343211		LINC01146	-0.0248021
AL450322.2	-0.00717224		AC011595.1	-0.0166898		KCNAB1-AS2	-0.0343264		RAB12	-0.024806
MIR7515HG	-0.00717446		IYD	-0.0166916		ZNF644	-0.034327		AC079117.1	-0.0248067
CD5	-0.00718053		AL137157.1	-0.0166946		RASGRP3	-0.0343336		LNP1	-0.0248105
AC066580.1	-0.00718076		NINJ2	-0.0166988		AL359715.3	-0.0343337		STAT4	-0.0248142
DIAPH3	-0.00718093		AL022322.1	-0.0167135		BBOF1	-0.0343346		KLF8	-0.0248147
NLRP1	-0.00718809		MYO16	-0.0167212		ZNF501	-0.0343382		SPIRE1	-0.0248213
AP002954.1	-0.00718814		ERMN	-0.0167277		ETFDH	-0.0343385		AC130650.1	-0.0248275
AC023355.1	-0.0071906		NANOGP8	-0.0167294		DES	-0.0343393		TIMELESS	-0.0248308
LINC01164	-0.00719354		TUBGCP6	-0.0167345		LINC02704	-0.0343393		AC024451.4	-0.0248348
PRC1	-0.00719473		MAPK9	-0.0167364		AP001107.8	-0.0343393		ADSS	-0.0248392
LINC01973	-0.00719822		KLHL14	-0.0167398		LINC01916	-0.0343393		MTIF2	-0.0248464
AP005273.2	-0.00719894		ASIC1	-0.0167433		AP000459.2	-0.0343393		AC138035.2	-0.024853
AC034223.1	-0.00720144		AL390038.1	-0.0167494		TTC26	-0.0343412		FRMPD3	-0.0248607
AC011442.1	-0.00720228		AC096647.1	-0.0167588		SP3	-0.0343448		AC005162.2	-0.0248629
AC004803.1	-0.00720516		HAGLR	-0.0167644		SC5D	-0.0343476		AL139099.2	-0.0248644
FAM53B-AS1	-0.00720536		AC011995.2	-0.0167657		UBR2	-0.0343486		TDRD12	-0.024867
M1AP	-0.00720626		ZFX	-0.0167663		INVS	-0.0343572		SRD5A3	-0.0248788
Z98886.1	-0.0072069		HFE	-0.0167679		RDH11	-0.0343686		AC099788.1	-0.0248791
CCDC65	-0.0072088		AC024337.1	-0.016768		AC078842.2	-0.0343793		FOXD3-AS1	-0.0248795
TSPYL5	-0.00720887		ATG13	-0.0167693		RNU6ATAC35P	-0.0343821		METTL2A	-0.0248808
HAUS8	-0.00720905		KDM1B	-0.0167725		CHSY3	-0.0343857		NPHP4	-0.0248809
AC084809.2	-0.00720979		PLCE1	-0.0167797		PSMC3IP	-0.0343959		TRIM16	-0.0248834
AL357568.1	-0.00721122		ZNF394	-0.0167881		PCSK7	-0.0343978		AL352984.1	-0.0248904
AL354863.1	-0.00721133		AC007349.2	-0.0167893		NDST1	-0.0343989		AC004982.2	-0.0248914
AC010280.1	-0.00721704		LINC01018	-0.0167928		AC008438.2	-0.0344091		LIMD2	-0.0248978
AC005154.4	-0.00722039		AC010931.2	-0.0167928		SMYD3	-0.03441		PLA2G2F	-0.024906
AL365295.1	-0.00722108		AL031963.1	-0.016797		AP001527.2	-0.0344151		AC103726.1	-0.0249119
AC093110.1	-0.00722334		CYP7B1	-0.0167974		MLX	-0.0344251		USP16	-0.0249123
KCNJ4	-0.00722863		LINC01620	-0.0167989		COQ4	-0.0344308		ELAC1	-0.0249187
WDR90	-0.00722929		AL078587.2	-0.0168015		ERCC3	-0.0344453		AC013402.3	-0.0249256
HCG24	-0.00723347		MASP2	-0.0168045		MED14	-0.0344557		SLC39A12-AS1	-0.0249259
COPS3	-0.00723466		IFT52	-0.0168053		AC073591.1	-0.0344572		AC117944.1	-0.0249325
AC023794.1	-0.00723819		BMP7	-0.0168088		DNAJC17	-0.0344592		CELF2-DT	-0.0249325
C9orf129	-0.00723952		BBOX1-AS1	-0.0168103		PSMG2	-0.0344759		LIPN	-0.0249325
ROCK2	-0.00724018		PSEN1	-0.016816		COL4A5	-0.0344774		LINC00544	-0.0249325
AL163953.1	-0.00724599		EXOSC9	-0.0168188		AC009163.7	-0.0344781		AC090337.2	-0.0249325
PLCD3	-0.00724791		AC110296.1	-0.016825		C17orf100	-0.0344807		AL139130.1	-0.0249439
LINC02337	-0.00725021		AC073114.1	-0.0168257		DZIP1	-0.0344875		TMEM209	-0.0249524
SLC28A2	-0.00725103		PKIG	-0.0168259		ADAMTSL2	-0.0344998		NRP1	-0.0249569
LITAFD	-0.00725168		CNTF	-0.0168281		ZHX1	-0.0345003		RAB40A	-0.0249591
ZNF836	-0.00725252		LINC01013	-0.0168348		AL133370.1	-0.0345027		LINC01547	-0.0249786
AC010894.4	-0.00725274		LINC02604	-0.016838		NPIPA7	-0.034504		LINC01133	-0.0249789
AC055736.1	-0.00725533		POU3F1	-0.0168394		AC008438.1	-0.034511		NAA25	-0.0249807
PRKG1	-0.00725604		CDH10	-0.0168445		FNBP1L	-0.034521		LINC02578	-0.0249855
KRT86	-0.00725668		AL845472.1	-0.0168499		AL138831.1	-0.0345231		AP000345.3	-0.0249855
C5orf66	-0.00726005		AC016042.1	-0.0168503		AC009102.1	-0.0345242		CLCN3	-0.0249923
AC007485.1	-0.00726195		AC020930.1	-0.0168624		AC113418.1	-0.0345311		BRDT	-0.0249956
GEMIN2	-0.00726234		AC124312.5	-0.0168654		ZNF474	-0.0345311		PKNOX2-AS1	-0.0249963
ZNF510	-0.00726404		ZNF793-AS1	-0.0168668		KRT15	-0.0345311		AC007376.2	-0.0249986
ACYP1	-0.00726933		AC073263.1	-0.016872		UBAC2	-0.034535		SFXN5	-0.0250015
AC008555.4	-0.00726959		COQ7	-0.0168754		TET3	-0.0345401		AC021088.1	-0.0250072
AL021707.2	-0.00726978		DPRX	-0.0168795		MPHOSPH6	-0.0345425		ZNF205	-0.0250087
AC092140.2	-0.00727096		ZAN	-0.0168853		FOXN3-AS1	-0.0345573		ABCB7	-0.0250114
LINC02512	-0.00727145		AC004982.2	-0.0168871		MED1	-0.0345582		KLRC1	-0.0250153
AC020663.3	-0.00727313		PRKAR1B	-0.0168928		44266	-0.0345585		HOOK3	-0.0250167
AC010680.2	-0.00727386		LINC00654	-0.0168957		AP002498.1	-0.0345704		AC008083.3	-0.0250276
TRIM10	-0.00727406		YPEL2	-0.0168979		ABCA10	-0.0345707		NPTN-IT1	-0.0250347
AC108159.1	-0.00727427		PIH1D1	-0.0169051		N4BP1	-0.0345744		ZNF337-AS1	-0.0250357
AC008278.1	-0.00727489		NEK6	-0.0169074		SH2B3	-0.0345748		KF459542.1	-0.0250386
AP000290.1	-0.00727614		RBAKDN	-0.0169076		RNASEH2B-AS1	-0.034575		TRNT1	-0.0250386
LYPD8	-0.00727726		AC008443.5	-0.0169079		CBLB	-0.0345972		DHRS12	-0.0250415
TMED2-DT	-0.00727863		AC104653.2	-0.0169085		DUS3L	-0.0346018		AL133477.2	-0.0250545
LINC02477	-0.00727913		AL591501.1	-0.0169087		AC079866.2	-0.0346263		CASC6	-0.0250585
UBE2E1-AS1	-0.00727976		GTF3C2	-0.016912		AL450267.1	-0.0346271		AC048344.4	-0.0250629
ANKRD44-IT1	-0.00728097		NUTM2A	-0.0169174		UBQLN3	-0.0346271		IFITM10	-0.0250653
LINC00871	-0.00728513		TPO	-0.0169229		CNN1	-0.0346271		AC004825.3	-0.0250667
SOX11	-0.00728582		LINC02080	-0.0169279		AC002378.1	-0.0346271		AC023886.1	-0.0250684
AC022558.2	-0.00729141		AC005329.3	-0.0169299		GPR33	-0.0346383		GHRH	-0.0250731
AC105206.2	-0.00729241		LINC01256	-0.0169304		ANO5	-0.034646		MTERF2	-0.0250809
AC023813.1	-0.00729292		SLC27A2	-0.0169351		ACY1	-0.0346468		SLC38A3	-0.0250823
AL589743.1	-0.0072972		RAB1A	-0.0169369		RAB40A	-0.0346561		IRGQ	-0.0250836
LINC02461	-0.00730396		SREBF2	-0.0169369		AC090971.1	-0.0346869		MTX1	-0.0250893
AC007923.1	-0.00730538		AC019257.2	-0.0169374		PNN	-0.0347082		OR2AE1	-0.0250916
LINC00582	-0.00730576		LYST	-0.0169383		SSPN	-0.0347188		AC007673.1	-0.0250916
VPS26A	-0.00730668		KLF17	-0.0169447		AL844170.1	-0.034723		AC106738.1	-0.0250934
AC068473.4	-0.00730839		GP9	-0.0169518		AC069410.1	-0.034723		AL627316.1	-0.0250938
ETV7	-0.00731023		AC104662.1	-0.0169593		AL133163.2	-0.034723		LINC02341	-0.0251004
CYP4F11	-0.00731152		FABP7	-0.01696		AC005291.1	-0.034723		LINC02280	-0.0251053
AC073343.2	-0.00731591		AKAP6	-0.0169722		TRIT1	-0.0347262		POF1B	-0.0251082
CIAO1	-0.00731601		AC147651.1	-0.0169726		MRPS5	-0.0347309		ACCS	-0.0251095
OR13A1	-0.00731675		AL391704.1	-0.0169734		TMEM230	-0.0347316		AC079209.1	-0.0251141
IGLVIVOR22-1	-0.00731938		AC137810.1	-0.016977		MED20	-0.0347359		TRIM11	-0.0251252
AC105389.3	-0.00732204		ABCC8	-0.0169788		MROH2B	-0.0347369		AL035448.1	-0.0251316
AC108479.3	-0.00732531		LINC01831	-0.0169807		GNL3L	-0.0347473		ABCF1	-0.0251438
LGALS16	-0.00732567		AC007066.3	-0.0169807		AC080013.3	-0.0347484		KCNQ5-AS1	-0.0251446
ATP2B1-AS1	-0.00732706		AC024267.6	-0.0169834		AL592429.2	-0.0347517		RFT1	-0.0251462
CLEC12A-AS1	-0.00733062		AC137761.1	-0.0170032		AC099788.1	-0.0347553		MALL	-0.0251549
AC106028.3	-0.00733284		IGFL2	-0.0170089		AL136309.2	-0.0347569		UHRF2	-0.0251568
AC243773.2	-0.00733318		ZNF572	-0.0170106		AC007655.1	-0.0347578		AC124283.3	-0.0251571
SNHG32	-0.00733421		CYB561A3	-0.0170192		ROR1-AS1	-0.0347579		USH1C	-0.0251593
SLC17A3	-0.00733532		AC107464.3	-0.0170217		NIPA1	-0.0347584		MPP1	-0.0251606
ZDHHC4	-0.00733752		GDPD1	-0.0170238		AC100839.2	-0.0347589		LARS2-AS1	-0.0251687
OGN	-0.00733754		AC097381.3	-0.0170241		METTL8	-0.0347595		DLD	-0.0251707
FLNC	-0.00733843		LINC01837	-0.0170316		KCNAB3	-0.0347607		HPDL	-0.0251725
AL162253.1	-0.00733867		AC124852.1	-0.017036		AC108210.1	-0.0347688		SLC25A5	-0.0251736
SNX7	-0.00734113		CSDC2	-0.0170403		AL121917.2	-0.0347689		CPSF3	-0.0251737
MOAP1	-0.00734242		BEND6	-0.0170489		RABEPK	-0.0347719		AL359397.1	-0.0251774
TMEM219	-0.00734379		AC009065.1	-0.0170536		DENND10	-0.0347734		TMEM250	-0.0251779
AP003170.3	-0.00734556		AC073896.2	-0.0170547		CLDN9	-0.0347755		AC079061.1	-0.0251976
GMPR2	-0.0073469		NXNL1	-0.017063		NUDT18	-0.0347777		TMEM154	-0.0252028
AL139339.1	-0.00734721		AP000550.1	-0.0170675		ENTPD5	-0.0347825		RPN2	-0.0252118
AC087292.1	-0.00735039		C1RL	-0.0170719		SCRN2	-0.0348051		VPS35	-0.0252204
AC137630.1	-0.00735064		AC007450.1	-0.0170746		FAAP100	-0.034807		OCA2	-0.0252209
AC009041.1	-0.00735121		SNRNP70	-0.0170756		XIAP	-0.0348146		TRIM71	-0.0252213
SMCR2	-0.00735479		AC092645.2	-0.0170837		AC009812.3	-0.0348186		CHMP3	-0.0252288
AL591845.1	-0.00735708		AC090227.3	-0.0170839		TMBIM4	-0.0348266		TBC1D12	-0.0252299
BEAN1	-0.00735772		AC012640.2	-0.0170933		EIF2AK4	-0.0348303		SLC12A8	-0.0252322
ZNF556	-0.00735785		MAPK4	-0.0170975		NDST1-AS1	-0.0348333		CASP3	-0.0252362
AC007795.1	-0.00736448		LINC00596	-0.0170981		AC099791.2	-0.0348336		TLCD5	-0.0252419
AC010729.1	-0.00736497		ETV1	-0.0171002		SASS6	-0.0348345		AL133325.3	-0.0252429
AC023830.3	-0.00736861		INHBC	-0.0171056		SUN2	-0.0348346		PRR19	-0.0252502
AC026740.3	-0.00736911		TP63	-0.01711		LINC02473	-0.0348368		AC010530.1	-0.0252615
LCAT	-0.00736929		CHAF1A	-0.0171147		FGF14	-0.0348531		THNSL1	-0.0252635
AL157884.2	-0.0073708		LINC01547	-0.017118		EMC2	-0.0348565		ANKS1A	-0.0252763
FRMD7	-0.00737093		LINC02413	-0.0171257		CHRNA7	-0.0348627		FOXN2	-0.0252942
AKAP13	-0.00737615		TRPC7	-0.0171285		AL136090.2	-0.0348695		CPA1	-0.025298
OR2AG2	-0.00737731		AC004672.1	-0.0171343		EXTL2	-0.034873		AC012363.2	-0.0253004
PCDHGA3	-0.00737813		PDZD7	-0.0171383		LYPLAL1	-0.034876		LINC01859	-0.0253103
AC006144.2	-0.00737955		SH3TC2	-0.0171389		CSTF3-DT	-0.0348793		ZNF295-AS1	-0.0253118
AC139493.2	-0.00737958		TCEAL6	-0.0171398		SLC16A6	-0.0348889		MYO19	-0.0253147
LRRC74A	-0.00738084		Z98752.4	-0.0171425		PABPC5	-0.0348942		HACD4	-0.0253241
ANKRD54	-0.007381		AC100793.4	-0.0171645		PAMR1	-0.0348987		GLI4	-0.0253277
MGP	-0.00738391		TMEM235	-0.0171666		UBE2D4	-0.0349019		AL450352.1	-0.0253302
UGT2A3	-0.00738701		AL355334.2	-0.0171722		AL355334.2	-0.0349039		AC097462.3	-0.025337
SRSF8	-0.00738737		PPP2R2B	-0.0171744		SESN1	-0.0349082		AL035420.1	-0.0253441
AL137246.1	-0.00739031		AC007317.2	-0.0171769		AL035427.2	-0.0349136		TEKT5	-0.0253455
LINC01927	-0.00739509		LINC01020	-0.0171832		GNAT1	-0.0349148		KIAA0100	-0.0253484
TERB2	-0.00739554		AC008543.5	-0.0171832		AP002768.1	-0.0349148		LDB2	-0.0253499
AC009063.1	-0.00739687		AL133464.1	-0.0171851		AL512356.5	-0.0349148		EIF4A3	-0.0253515
FAM180B	-0.00739739		AC005306.1	-0.0171937		DSE	-0.0349179		NABP2	-0.025352
DSN1	-0.00739944		AL359258.1	-0.0171976		EHBP1	-0.034919		IER5L	-0.0253688
AC105914.2	-0.00740075		LINC02218	-0.0171976		SRP68	-0.0349192		AC011495.2	-0.0253832
AC092268.2	-0.00740153		ELFN2	-0.0171976		AGRN	-0.0349264		USP31	-0.025385
BAP1	-0.00740448		EXTL3	-0.0172052		SMILR	-0.0349336		AC015522.1	-0.0253867
AC025465.2	-0.00740852		MRPL20-AS1	-0.0172096		MTPN	-0.0349392		AL390783.1	-0.0253957
LINC02012	-0.00740941		AC092068.1	-0.0172162		AC110921.1	-0.0349423		LSM14A	-0.0253966
LRIT1	-0.00741015		PIEZO1	-0.0172196		VWA8-AS1	-0.0349429		PSMD14	-0.0254043
SHOC2	-0.00741224		AL031674.1	-0.0172238		LINC02073	-0.0349479		SLC25A25	-0.0254063
C1orf56	-0.00741453		NPB	-0.0172252		PPIP5K1	-0.0349642		RRP36	-0.0254141
SLC16A9	-0.00741477		SLC7A14	-0.0172275		COL20A1	-0.0349713		LOXL2	-0.0254155
DDX55	-0.00741663		LINC2194	-0.0172305		AC012456.1	-0.034984		AC068446.2	-0.025429
AL355385.1	-0.00741716		OR10J1	-0.017241		MAP2K7	-0.034986		SERTAD3	-0.0254295
AF130359.1	-0.0074235		RBM46	-0.0172428		RBMS3-AS2	-0.0349889		AC004408.1	-0.0254362
ZNF419	-0.00742448		OVOL2	-0.017243		YIPF6	-0.0349922		AP000320.1	-0.0254406
F2R	-0.0074262		AL590226.1	-0.0172495		SDS	-0.034998		DKK2	-0.0254437
AL031290.1	-0.00742952		AP000477.1	-0.0172554		AC100802.1	-0.0350107		CCDC180	-0.0254441
AC007342.1	-0.00742955		ZBTB47	-0.0172565		GPR89A	-0.0350137		Z99127.1	-0.0254446
AC009158.1	-0.00743122		AL354696.1	-0.0172577		MANEAL	-0.0350175		KLF17	-0.0254532
AC007036.3	-0.00743212		AC018521.2	-0.0172587		CLDN12	-0.0350293		AL139393.1	-0.025455
AL035443.1	-0.00743431		AC007218.3	-0.0172609		AL118558.3	-0.0350317		AF111169.3	-0.0254599
AL138808.1	-0.00743527		AL109946.1	-0.0172621		AL807752.5	-0.0350342		SPRTN	-0.0254608
AC103858.2	-0.00743535		AC016745.1	-0.0172627		UBOX5	-0.0350369		AL136164.1	-0.0254627
LINC02721	-0.00743603		AC090679.2	-0.0172643		PAICS	-0.0350405		AC007731.2	-0.0254627
SRR	-0.00743909		GRIN2B	-0.0172677		CSTF3	-0.035041		H2AFB1	-0.0254627
ZNF649-AS1	-0.00744099		AC018557.3	-0.017268		MTHFR	-0.0350467		PPM1L	-0.0254683
AC072062.1	-0.00744174		OTUD6A	-0.0172699		AC103563.7	-0.0350573		AL033530.1	-0.0254745
VSTM2L	-0.0074452		SRRM2-AS1	-0.0172706		TMEM265	-0.0350745		OPLAH	-0.0254763
MBD6	-0.00744943		ANKRD61	-0.017274		IFNA2	-0.0350917		USP51	-0.0254774
PTGFR	-0.00744962		CNTN4-AS1	-0.017283		ZSCAN30	-0.0350947		AC092881.2	-0.0254852
LINC02436	-0.00745555		LINC01492	-0.0172844		WLS	-0.0351003		AL109659.2	-0.0254857
TYSND1	-0.00745733		AC022596.2	-0.0172844		PPWD1	-0.0351054		LINC01967	-0.025487
HTR2A	-0.00745934		AC078993.1	-0.0173127		TMC8	-0.0351097		AL353576.1	-0.0254892
ENDOU	-0.00746206		AC089998.1	-0.0173136		PIK3CD-AS2	-0.0351179		AC013356.2	-0.0254892
MCPH1-AS1	-0.00746239		AP001330.4	-0.017314		AC022710.1	-0.0351189		PACERR	-0.0254906
LINC02488	-0.00746583		GFRAL	-0.0173371		NBPF12	-0.0351209		TDRP	-0.0254976
CCDC17	-0.0074682		SLC37A1	-0.0173406		KLHL5	-0.0351256		DIS3L2	-0.0255021
AC009268.2	-0.00746924		PSORS1C1	-0.0173463		TRMT13	-0.035128		AL133475.1	-0.0255082
PINK1-AS	-0.00746956		PAQR4	-0.0173506		AL138689.2	-0.0351336		AC083805.1	-0.0255094
AC069280.2	-0.00747074		LINC01339	-0.0173533		HIST1H2BF	-0.0351437		ZNF707	-0.0255114
MCM6	-0.00747191		PMP2	-0.0173596		RGS5	-0.0351472		PPP2CA	-0.0255164
AC096536.2	-0.00747501		CXorf65	-0.0173711		ANKRD13A	-0.0351505		PRPF40B	-0.0255245
SKA3	-0.00747839		BX470102.2	-0.017375		AC007001.1	-0.0351619		SRF	-0.0255248
LINC02043	-0.00747925		SLC7A10	-0.0173764		BVES-AS1	-0.0351621		CUL5	-0.0255355
AC025162.2	-0.00748168		IRF6	-0.0173883		LINC01894	-0.0351658		TLK1	-0.0255418
HOTAIR	-0.00748302		AC090559.2	-0.0173913		SERPIND1	-0.035172		TMEM254-AS1	-0.0255419
AC004832.1	-0.0074833		RP1L1	-0.017393		LINC01562	-0.0351747		HOXA7	-0.0255422
PARTICL	-0.00748345		AP000786.1	-0.0174		LINC02338	-0.0351785		SDR9C7	-0.0255422
AP001011.1	-0.00748846		LINC02770	-0.0174053		LINS1	-0.035181		RGS16	-0.0255423
CTAG2	-0.00749057		TTC9	-0.0174067		AL132709.8	-0.0351854		AC006458.1	-0.025543
TMEM207	-0.00749059		AC126182.3	-0.0174096		CUZD1	-0.0351959		AL157888.1	-0.0255526
AC012404.1	-0.00749304		RASL10A	-0.0174295		ZNF382	-0.0352075		JMJD4	-0.0255536
AL352984.1	-0.00749431		MAP3K7CL	-0.0174306		GNB4	-0.0352106		IMPA1	-0.0255586
ZNF284	-0.00749456		LRRIQ4	-0.0174377		AL161756.1	-0.0352147		AZI2	-0.0255609
AL663058.2	-0.0074958		ARID1A	-0.017438		SMPDL3A	-0.0352436		LINC00707	-0.0255617
AC022166.2	-0.00749584		TNK1	-0.0174386		LRP3	-0.0352672		PPP3R1	-0.0255645
KDM5C-IT1	-0.00749716		LPO	-0.0174392		TGFBRAP1	-0.0352682		MYBL1	-0.02557
IGFL2	-0.00749953		SERTM2	-0.0174399		GJB1	-0.0352683		GPHN	-0.0255787
LINC01447	-0.00750056		SH2D2A	-0.0174434		LIPA	-0.0352724		NHLRC3	-0.0255807
AC015871.4	-0.00750061		AL158196.1	-0.0174445		AC103957.1	-0.0352974		TTC13	-0.0255871
TBX20	-0.00750089		AC079174.2	-0.0174482		AC016746.1	-0.0352985		SLC35B4	-0.0255898
AL353748.3	-0.00750121		AP003464.1	-0.0174531		AL354950.3	-0.0352985		AL606834.1	-0.0255917
AL139286.3	-0.00750147		PALM	-0.0174543		TAT-AS1	-0.0352985		RASSF10	-0.0255917
AC002059.1	-0.00750312		NDN	-0.0174571		AC027601.2	-0.0353038		AC099517.1	-0.0255975
AC084838.1	-0.00750509		HCRTR2	-0.0174578		INTS8	-0.0353068		CALY	-0.0256014
AFF1	-0.00750607		AC026523.4	-0.0174578		AC091820.2	-0.0353098		TBC1D20	-0.0256038
ARL8A	-0.00750808		COX4I2	-0.0174578		ITPA	-0.0353199		C12orf49	-0.0256046
SLC12A1	-0.00751358		AC135050.4	-0.0174586		ZRANB2	-0.0353225		CIDEC	-0.0256218
AC007222.2	-0.00751526		ATP1A4	-0.0174787		AC025180.1	-0.0353277		ZNF443	-0.0256332
AC103746.1	-0.00751826		AP002833.1	-0.0174789		CCDC9B	-0.0353278		FBXO30	-0.0256439
ZNF664	-0.00751838		SNX6	-0.0174823		SSR1	-0.0353463		AC106864.1	-0.0256483
LINC00398	-0.00752096		JPH1	-0.0174905		MRPL45	-0.0353511		CDC37L1	-0.0256488
TSPAN11	-0.00752413		NPIPB15	-0.0174921		AC096746.1	-0.0353546		RALB	-0.0256536
AC013402.1	-0.00752502		LY6K	-0.0175093		LINC01731	-0.0353551		BAHD1	-0.0256578
AC091973.1	-0.00752578		EID3	-0.0175111		AL136419.2	-0.0353577		AC027808.2	-0.0256675
AC105020.5	-0.00752651		EPHB3	-0.0175192		BCS1L	-0.0353659		FAN1	-0.0256737
NEDD9	-0.00752721		ABHD18	-0.0175217		KLHL26	-0.0353668		ZBTB49	-0.025674
AF111169.3	-0.00752879		CCN6	-0.0175298		UPP2	-0.0353675		FGF12-AS1	-0.0256758
MUC13	-0.00752968		FP325330.1	-0.0175302		AC096576.6	-0.0353703		AC132803.1	-0.0256785
MB	-0.00753033		GJB7	-0.0175306		MYCBP2-AS2	-0.0353734		AC004877.1	-0.0256786
LINC00645	-0.00753277		AF064860.1	-0.0175367		AIFM1	-0.0353915		LINC02595	-0.0256853
CCIN	-0.00753343		NEFL	-0.0175394		AC008708.1	-0.0353944		AC092691.3	-0.0256874
SPATA24	-0.00753445		TCTEX1D2	-0.0175398		AL365214.4	-0.0353944		AC009271.1	-0.0256882
AC087721.1	-0.00753464		AC009812.3	-0.017541		AL355581.1	-0.0353944		NUTM2A	-0.0256894
DDB1	-0.00753756		GRIN2A	-0.0175418		GATC	-0.0353971		AL732314.6	-0.0256897
AC011317.1	-0.0075376		AL590867.1	-0.0175423		AC007106.2	-0.0354003		MAP3K4	-0.0256924
DPY19L1	-0.00753838		POMK	-0.0175477		ZNF75A	-0.0354028		AC009141.1	-0.0256942
AC092850.2	-0.00753998		AL162724.2	-0.017562		C1orf159	-0.0354063		PPP2R5C	-0.0256955
AL355472.2	-0.00754499		ZNF605	-0.0175655		CCSER1	-0.0354088		AC092375.2	-0.0256985
CHMP2B	-0.00754799		AC010422.2	-0.0175723		GON4L	-0.0354108		AC073176.2	-0.0257013
NT5DC4	-0.00754837		SIDT1	-0.0175755		ZFYVE9	-0.0354351		WDR24	-0.0257025
AC012309.2	-0.00755101		AC234772.2	-0.0175807		LINC02215	-0.0354479		RAVER2	-0.0257069
AC074135.1	-0.00755114		CLDN3	-0.0175815		ZNF444	-0.0354574		TXNDC9	-0.0257077
TESC-AS1	-0.00755439		AC012236.1	-0.017588		AC097658.3	-0.0354584		AC009152.3	-0.0257089
LIMS1	-0.00755606		AL022334.2	-0.017588		AL627309.1	-0.0354585		AC137630.3	-0.0257094
RXYLT1-AS1	-0.00755644		SLC49A4	-0.0175902		LRMP	-0.0354649		AC015802.6	-0.0257114
BARD1	-0.00755714		AC004982.1	-0.0175919		BHMT2	-0.0354687		DDR2	-0.0257132
PHF20L1	-0.00755769		LINC02360	-0.0175976		MFSD3	-0.0354811		PRKAB1	-0.0257137
AC005790.1	-0.00756023		AC010761.4	-0.0176024		MARCO	-0.0354903		GIMAP8	-0.0257156
LINC02259	-0.0075608		AC067930.3	-0.0176037		LINC00879	-0.0354903		GLOD4	-0.0257157
AC114763.2	-0.0075629		ZSWIM4	-0.0176107		AL031963.1	-0.0354921		ZFP14	-0.0257166
ATXN7L3	-0.00756409		AP003774.2	-0.0176113		MBNL1-AS1	-0.0355011		PCCB	-0.0257197
TEDC2	-0.00756475		CDH1	-0.01762		AL390067.1	-0.0355057		CPA6	-0.0257198
PRPH	-0.00756534		ZNF853	-0.0176207		SLC6A1-AS1	-0.0355085		DNAJB12	-0.0257235
AL445123.2	-0.00756586		AC107982.2	-0.0176288		GXYLT2	-0.0355137		AL121935.1	-0.0257299
ARG1	-0.00756717		AL031770.1	-0.0176293		CCDC153	-0.0355156		LIX1-AS1	-0.0257353
AGBL4	-0.00756728		AC012103.1	-0.0176309		SEPTIN2	-0.0355174		CASKIN2	-0.0257366
AQP6	-0.00756818		WDR76	-0.0176311		AL356277.3	-0.0355193		C1orf198	-0.0257398
KCNAB2	-0.00756831		LINC02790	-0.0176313		SYT7	-0.0355285		LEMD2	-0.0257526
VILL	-0.00756913		METTL22	-0.0176395		AC106786.1	-0.0355307		CD46	-0.0257611
KIF26A	-0.00757111		AC008393.1	-0.0176428		MNDA	-0.0355319		AL024495.1	-0.0257703
WEE1	-0.00757138		PRKRIP1	-0.0176577		CDHR1	-0.0355329		AP000662.1	-0.0257763
CYP2A13	-0.00757273		RAB40B	-0.01766		SEMA3C	-0.0355495		CCZ1B	-0.0257786
C9orf43	-0.00757435		SLAMF1	-0.0176603		ENPP2	-0.0355666		KCND3-AS1	-0.0257808
VANGL1	-0.0075747		DMAC2L	-0.017671		PPP2R5E	-0.035567		ZNF510	-0.0257916
GLRA3	-0.00757724		LRRC74A	-0.0176737		LINC02287	-0.0355724		APCDD1L	-0.0257982
AC025442.1	-0.00757764		LEKR1	-0.0176776		PDE1A	-0.0355879		AL157893.2	-0.0258057
AC093765.4	-0.0075779		IRAK2	-0.0176777		AC027288.3	-0.0355882		AL589739.1	-0.0258073
AC011933.3	-0.00757803		LINC01772	-0.0176784		AC034198.2	-0.0356022		AL035071.2	-0.0258109
C18orf21	-0.0075802		LINC01103	-0.0176832		AC103808.6	-0.0356022		FOXP3	-0.0258131
LINC01100	-0.00758043		VANGL2	-0.0176835		LGALS9	-0.0356023		CEMIP2	-0.0258219
AL356413.1	-0.00758054		AL136537.1	-0.0176892		AL358075.2	-0.0356059		AC009054.1	-0.0258224
MDGA1	-0.00758058		LINC00656	-0.0176892		AC103770.1	-0.0356091		CLOCK	-0.0258313
LINC01720	-0.00758078		AC000068.2	-0.0176961		AP000704.1	-0.0356136		ARL17A	-0.0258362
OBI1	-0.0075826		AL121829.2	-0.0176971		AL360091.2	-0.0356259		DDX39B	-0.0258472
GPR78	-0.00758315		JMJD4	-0.0176981		TMIGD3	-0.0356426		CALM1	-0.0258493
VPS26C	-0.00758401		SEMA6A-AS2	-0.0177009		C1GALT1C1	-0.0356475		SPRED3	-0.0258506
AC005329.1	-0.00758432		OSBPL2	-0.0177075		AC011351.1	-0.0356475		TRAIP	-0.0258517
UFSP2	-0.0075852		AC092574.1	-0.0177077		INAFM2	-0.0356485		USP19	-0.0258551
GLT8D2	-0.00758553		CHP1	-0.0177084		CCL3L1	-0.0356567		FRMPD2	-0.0258572
AC020656.2	-0.00758768		TMSB15B-AS1	-0.0177148		UBA7	-0.0356856		LINC01805	-0.0258604
NUP210	-0.00758996		BCDIN3D-AS1	-0.0177164		NRBP2	-0.0356909		AL161757.2	-0.0258641
AL591504.2	-0.00759551		IQSEC2	-0.0177261		RTKN	-0.0356943		CNTN4-AS1	-0.0258691
AC007563.4	-0.00759658		AC119150.1	-0.0177288		ZNF142	-0.0356956		TOR1AIP1	-0.0258698
AC104211.4	-0.00759789		AP000679.1	-0.0177325		AL022318.5	-0.0357049		WNK1	-0.0258743
TFF2	-0.00759872		AC090970.1	-0.0177325		CNTNAP2	-0.035705		C17orf58	-0.0258838
AC126323.2	-0.00760014		LINC02071	-0.0177325		AC005393.1	-0.0357088		SORL1	-0.0258849
AC009690.2	-0.00760347		AC011313.1	-0.0177402		AC002558.3	-0.0357114		SEC24B	-0.0258947
AC007655.1	-0.00760364		ZNF282	-0.0177422		AL139243.1	-0.0357253		AC011841.1	-0.0258976
AL355916.2	-0.00760593		UNC45B	-0.0177489		ARPC4	-0.0357294		PA2G4	-0.0258976
ABCB4	-0.0076088		CARD18	-0.0177529		CASC1	-0.0357295		XRCC6	-0.0258981
AC016925.3	-0.0076095		CELF5	-0.0177543		AL592161.1	-0.0357301		DBN1	-0.0258997
MIGA2	-0.00761288		AC055807.1	-0.0177552		HIST1H1T	-0.0357301		AC093326.1	-0.0259134
HMCN2	-0.00761575		AC073862.1	-0.0177588		SLC22A8	-0.0357301		AC097468.4	-0.0259134
ATG16L1	-0.00761616		AC008115.2	-0.0177615		LINC02012	-0.0357328		AC011516.1	-0.0259134
AL512283.2	-0.00761689		LINC01723	-0.0177615		PIGU	-0.0357356		DLEU2L	-0.0259143
NME6	-0.00761813		TLR8-AS1	-0.0177759		AC022898.2	-0.0357399		PNMA8A	-0.0259177
AC096585.1	-0.00761993		MAP10	-0.017778		TFG	-0.0357575		AC011853.2	-0.025924
RTCB	-0.00761995		FGFR2	-0.0177852		MEF2B	-0.0357576		C8orf86	-0.0259281
AC006013.1	-0.00762195		AC073896.4	-0.0177852		MTFR1L	-0.0357602		CLMAT3	-0.025941
PLS1-AS1	-0.00762307		LINC01136	-0.0177887		AC092718.2	-0.0357662		PEX5	-0.0259427
AC083864.5	-0.00762324		NUP155	-0.0177937		TRMT61B	-0.0357777		AC006296.2	-0.0259461
AL390816.2	-0.00762333		HECW2	-0.0177945		GEMIN8	-0.0357821		GASK1A	-0.0259472
SP7	-0.00762346		LMLN-AS1	-0.0177955		TMEM98	-0.0357839		ARMCX4	-0.0259563
AL645634.2	-0.00762387		AL133371.2	-0.0177967		OAS3	-0.0357851		AC087521.3	-0.0259622
AC092687.2	-0.00762405		AC009093.4	-0.0178048		AL590560.3	-0.0357875		AC092803.3	-0.0259664
LOXL1-AS1	-0.00762543		CD3E	-0.0178193		AL358933.1	-0.0357938		LINC02216	-0.0259664
FUT6	-0.00762923		AC091132.1	-0.0178221		CACHD1	-0.035803		AL121904.2	-0.0259664
AL136234.1	-0.00763226		AC011466.2	-0.0178326		LACTB2-AS1	-0.0358094		ACADSB	-0.0259698
RAET1E	-0.00763271		MYO18B	-0.0178383		AC119674.1	-0.0358176		AL356356.1	-0.0259766
AC005606.2	-0.00763409		ITPKB-IT1	-0.0178405		AC090625.2	-0.0358297		AL035071.1	-0.0259771
AL360181.2	-0.00763804		AC011478.1	-0.0178482		UBN2	-0.0358359		AL096794.1	-0.0259789
IMPAD1	-0.00763869		ZFP37	-0.0178538		AP002884.3	-0.0358416		TMEM259	-0.0259822
AL162726.1	-0.00764001		AC073389.1	-0.0178596		SFTPB	-0.035858		SDF4	-0.0259891
CPNE8-AS1	-0.00764136		GRAMD1B	-0.0178602		AC108463.2	-0.035858		SHANK1	-0.0259926
AC145207.2	-0.00764237		ACSBG2	-0.017861		PCDHAC2	-0.035858		AC108479.3	-0.0259929
AC006249.1	-0.00764244		TYR	-0.0178627		MIR194-2HG	-0.035858		FAM216A	-0.0259943
AL354864.1	-0.0076426		MC5R	-0.0178627		AC005632.5	-0.035858		XRCC1	-0.0259955
SEPTIN12	-0.00764704		GTSE1-DT	-0.0178627		LINC01282	-0.035858		AC114311.1	-0.0259964
AC106872.12	-0.00764749		SH3BP2	-0.0178757		ATP5MGL	-0.0358586		E2F7	-0.0259965
AL138799.4	-0.00764841		NCOA6	-0.0178898		GK3P	-0.0358654		AC006566.1	-0.0259999
AC024337.2	-0.00765033		EIF3L	-0.0178904		AC007130.1	-0.0358724		PYGO2	-0.0260048
AC090572.2	-0.00765115		C12orf76	-0.0178954		SLC38A3	-0.0358736		AL592295.4	-0.0260061
AC025871.3	-0.00765236		SMOC1	-0.017898		ARRDC1-AS1	-0.0358856		CRY1	-0.0260096
EDAR	-0.00765271		ERICD	-0.017906		POU3F1	-0.0359041		LENG8-AS1	-0.0260134
AC006150.1	-0.00765361		AC080162.1	-0.0179064		DISP2	-0.0359084		RAB29	-0.026015
DPEP3	-0.00765603		ZNF10	-0.017915		AC024560.4	-0.0359141		IFNG-AS1	-0.0260158
ACTA2-AS1	-0.00765674		DRC7	-0.0179201		SNPH	-0.0359377		AC084121.13	-0.0260194
CD300C	-0.00765817		AC106881.1	-0.0179316		TBX18	-0.0359679		AL691432.2	-0.0260212
TMEM234	-0.00765853		AC073342.2	-0.0179344		RGS11	-0.0359814		PNMA2	-0.0260313
AC060234.2	-0.00765867		AL109947.1	-0.0179478		GTSCR1	-0.0359822		LOR	-0.0260323
AL035693.1	-0.00765991		TRPM6	-0.0179723		ZNF775	-0.0359852		AL590302.1	-0.0260438
ODF3B	-0.00766198		ZIK1	-0.017974		NANS	-0.0359878		MSH2	-0.0260465
SNCG	-0.00766279		AC007786.1	-0.0179875		CYTH3	-0.0359878		GAL3ST1	-0.0260473
SMCO1	-0.00766792		AC098820.2	-0.0179901		AC040977.1	-0.0359914		GK	-0.0260477
AL360268.2	-0.00766984		AL121956.6	-0.0179934		AL135784.1	-0.0360055		AC089984.1	-0.0260504
FGF16	-0.00767134		KLRC3	-0.0179943		CCNB2	-0.0360256		PRKAG1	-0.0260639
ZNF688	-0.00767437		FAM189A1	-0.0179958		AC087294.1	-0.0360387		AKR7A2	-0.0260651
HCRTR1	-0.00767567		LINC01873	-0.0180072		BRD3	-0.0360407		LINC00963	-0.0260699
MED4	-0.00767919		AC011477.3	-0.0180306		NOG	-0.0360527		TIGIT	-0.0260707
GPS1	-0.00768006		TOX2	-0.0180448		TMX4	-0.0360552		RRAS	-0.0260712
INSM1	-0.00768585		ZNF385C	-0.0180465		AC099343.4	-0.03606		ROCR	-0.0260805
AC027279.1	-0.00768731		SAXO1	-0.0180477		MEPE	-0.0360696		POU6F2	-0.026082
ZNF860	-0.00768744		AMOTL1	-0.0180529		ARHGAP35	-0.0360772		LINC01945	-0.0260902
AL391056.1	-0.00769092		AC005034.2	-0.0180578		FSD1	-0.0360783		KCNS1	-0.026091
ODC1-DT	-0.00769376		HIST1H2AM	-0.0180623		LINC01841	-0.036081		LINC01111	-0.0260927
AC008035.1	-0.00769474		AC124276.1	-0.0180651		AC004597.1	-0.0360834		SHISA7	-0.0260929
LINC02242	-0.00769839		DPP9-AS1	-0.0180671		ESF1	-0.0360904		OTUD1	-0.0260931
KRTAP11-1	-0.00770444		LINC02775	-0.0180687		ECHS1	-0.0360954		TRPT1	-0.0260965
CLLU1	-0.00770504		AL596094.1	-0.0180762		CENPV	-0.0361071		ANKEF1	-0.0260972
AP000553.3	-0.00770539		DAAM2	-0.0180774		ADAMTSL4-AS1	-0.036122		A2ML1-AS1	-0.0260975
ZNF717	-0.00770614		DPYSL4	-0.0180785		C19orf48	-0.0361262		LINC02169	-0.026099
GUCA1C	-0.00770905		PDZD4	-0.0180854		AL591848.3	-0.0361298		AC006547.3	-0.026099
VPS51	-0.00771299		AC005037.1	-0.0181119		AMER3	-0.0361298		KIF5B	-0.0261034
AP002961.1	-0.00771367		NR1H4	-0.0181134		AC092435.2	-0.0361298		TSEN2	-0.026106
CCL2	-0.00771384		C1orf159	-0.0181165		TRPC7-AS1	-0.0361298		GPD2	-0.026106
P3H1	-0.00771518		SGK3	-0.0181174		AC011374.3	-0.0361298		AC121493.1	-0.0261072
CCDC200	-0.00771606		AC092810.3	-0.0181194		AL031778.1	-0.0361298		EGFLAM	-0.0261121
AL390800.1	-0.00772017		AP000662.1	-0.0181218		AC091729.1	-0.0361298		AC008438.1	-0.0261246
AC132872.5	-0.00772132		IBTK	-0.0181245		C7orf33	-0.0361298		MIR548XHG	-0.0261253
AC020661.3	-0.00772191		U91319.1	-0.0181337		AC103724.4	-0.0361298		CDC73	-0.0261288
C6orf62	-0.00772227		FAM66D	-0.0181416		LINC01592	-0.0361298		MYO9B	-0.0261319
LINC02538	-0.00772631		AL009181.1	-0.0181437		MSMP	-0.0361298		MEPCE	-0.0261386
PI4KA	-0.00772814		SPINK8	-0.018147		ANKRD20A2	-0.0361298		GLRA2	-0.026139
AC005695.3	-0.00772829		RSPH1	-0.0181482		FGF23	-0.0361298		TRIM6	-0.0261456
OR2K2	-0.00772853		LINC02139	-0.0181523		AC130404.1	-0.0361298		AC093206.1	-0.026146
MANSC4	-0.00772967		PNN	-0.0181676		AL137786.3	-0.0361298		CCDC22	-0.0261475
APOM	-0.00772971		ACSS1	-0.0181721		RTL1	-0.0361298		FMO2	-0.0261483
AC096559.1	-0.00773008		TRIM72	-0.0181804		AL132709.7	-0.0361298		AP000542.3	-0.026152
AC092849.2	-0.0077351		HES1	-0.0181817		AC141586.3	-0.0361298		PRKCQ-AS1	-0.0261547
Z69666.1	-0.00773627		POU6F2-AS2	-0.0181828		AC096996.3	-0.0361298		CDADC1	-0.0261557
AL109976.1	-0.00773731		AC100778.1	-0.0181952		LINC02075	-0.0361298		LINC01640	-0.0261612
ABHD14B	-0.00774346		AC005009.2	-0.0182011		AP002409.1	-0.0361298		ZNF256	-0.0261677
AL138690.1	-0.0077436		AC092123.1	-0.0182019		AC104365.3	-0.0361298		CCDC144NL-AS1	-0.0261701
AC145285.6	-0.007744		Z99127.4	-0.0182098		AC090621.1	-0.0361298		DNAJC3	-0.0261706
ITIH1	-0.00774454		ZNF48	-0.0182098		AC100844.1	-0.0361298		PTPN1	-0.0261762
AL022098.1	-0.0077461		CACNG6	-0.0182114		LINC00945	-0.0361298		AC005828.3	-0.026178
RESF1	-0.00774735		AC008378.1	-0.0182241		AL080273.1	-0.0361298		NBPF4	-0.0261785
AC010457.1	-0.00774858		VWDE	-0.0182348		FP325335.1	-0.0361298		TIMP4	-0.0261804
AC011481.1	-0.00775099		AC023825.2	-0.0182355		FLRT1	-0.0361344		CAAP1	-0.0261825
AC093157.1	-0.00775884		LRRC26	-0.0182386		OR2L3	-0.0361378		MDFI	-0.0261826
AC021097.1	-0.0077589		AC114271.1	-0.0182442		TAF2	-0.036142		AC105415.1	-0.0261885
AC130467.1	-0.00776176		BPI	-0.018253		TNKS2	-0.0361489		FBXL22	-0.0261899
CTAGE8	-0.00776283		MCM3AP	-0.0182563		ATMIN	-0.0361517		REL	-0.0261928
GFER	-0.00776581		AC124312.2	-0.0182618		FIP1L1	-0.036169		FAM83D	-0.0262002
AC117377.1	-0.00776596		AL513327.3	-0.0182642		RBM8A	-0.0361696		TMEM72	-0.026205
AC138024.1	-0.00776674		AC007344.1	-0.0182645		PIK3R3	-0.0361719		TAX1BP1	-0.0262172
YKT6	-0.00776731		AC090220.1	-0.0182716		MPG	-0.0361752		AC073578.1	-0.0262209
AL358472.3	-0.00776902		SLC30A10	-0.018279		SPAG9	-0.0361818		DKK3	-0.0262253
AC022325.2	-0.00776971		CYB5R2	-0.0182794		SLC25A10	-0.0361871		AC027514.2	-0.0262315
PRMT8	-0.00776972		AC009501.3	-0.0182797		HMGB1	-0.0361976		AC104964.4	-0.0262393
FAM3B	-0.00777254		COL5A3	-0.0182819		ACRV1	-0.0362004		CBX6	-0.0262428
AL513548.3	-0.00777428		OTOGL	-0.0182832		SNCA	-0.0362015		MRLN	-0.0262435
GRIPAP1	-0.00777567		PTPRB	-0.0182871		AC010975.1	-0.0362045		CCNI2	-0.0262438
AL133342.1	-0.00777671		ZNF500	-0.0182874		ZSCAN9	-0.036207		C12orf42	-0.0262442
AL049871.1	-0.00777778		PARPBP	-0.0183001		SLX4	-0.0362075		TMEM64	-0.0262492
AL590101.1	-0.00777922		AC010201.2	-0.0183022		C1orf53	-0.0362157		RDH11	-0.0262501
AL359636.2	-0.00777973		ZDHHC1	-0.018308		LIMA1	-0.0362162		CCDC122	-0.0262542
PPP1R17	-0.00778002		AC116447.1	-0.0183109		LINC00926	-0.0362185		CEP250	-0.0262615
DNM1P35	-0.00778175		AC005682.2	-0.0183404		DEPDC4	-0.0362195		FNDC9	-0.0262629
HSF5	-0.00778522		TUBGCP5	-0.0183436		ANAPC1	-0.0362291		AC016737.1	-0.0262648
AP004247.2	-0.00778623		C1orf50	-0.0183568		AL354743.1	-0.0362315		PIGQ	-0.0262683
BX640515.1	-0.00778891		AC009126.1	-0.0183573		TRIP11	-0.0362335		NDEL1	-0.0262705
AL450043.1	-0.00778945		AC022916.1	-0.0183591		COX10-AS1	-0.0362377		AL365226.2	-0.0262781
ADGRL1	-0.00778984		AL137100.3	-0.0183657		PYGO1	-0.0362395		RPL22L1	-0.0262866
BDNF	-0.00779101		IGSF8	-0.0183658		AC005342.2	-0.0362498		AP005205.2	-0.0262905
LINC00305	-0.00779291		LINC02024	-0.0183694		CIART	-0.0362643		NGB	-0.0262908
LINC01714	-0.00779747		AL031728.1	-0.0183715		RC3H1	-0.0362674		AC053527.2	-0.0262916
AC099811.1	-0.00779863		AC027307.3	-0.0183808		IL10RA	-0.0362755		LAMTOR5-AS1	-0.0262941
ST20-AS1	-0.00779885		LINC02429	-0.0183832		TMX2	-0.0362921		IL33	-0.0263082
PDGFRL	-0.00780018		ALG14	-0.0183859		AL121820.1	-0.0362966		HOXA9	-0.026311
AC120042.1	-0.00780092		ARHGDIG	-0.0183888		AC025871.1	-0.036299		OR4D1	-0.026311
FABP4	-0.00780341		WDR45B	-0.0183894		VPS13C	-0.0363005		AC010511.1	-0.026311
CDC42BPG	-0.00780529		AC123768.5	-0.0184081		PPP1R13B	-0.0363162		IL12A-AS1	-0.0263208
AC027575.2	-0.00780531		RFLNA	-0.0184125		AC104664.1	-0.0363165		LINC02671	-0.0263236
MPL	-0.00780571		ADAM10	-0.018437		HAUS8	-0.0363253		AC009090.3	-0.0263251
SIRPG	-0.00780858		AC009145.1	-0.0184518		DTNB	-0.0363454		AC087362.2	-0.0263356
AMT	-0.00780996		RYR2	-0.018456		AGA	-0.0363475		AP001831.1	-0.0263419
CTNS	-0.00781292		AC211476.2	-0.0184598		TMEM178B	-0.0363681		INPP5J	-0.0263455
AL138962.1	-0.00781551		ADD3-AS1	-0.018472		AC044839.1	-0.0363748		AP004147.1	-0.0263463
CFTR-AS1	-0.00781639		AC004381.1	-0.0184798		MRPL38	-0.0363759		AL079307.1	-0.0263465
AL008718.3	-0.00782035		Z68323.1	-0.0184844		ESS2	-0.0363769		ZNF705G	-0.0263602
RAB6B	-0.00782048		FKTN	-0.0184933		RCOR3	-0.0363892		SPAG7	-0.026364
AL359546.1	-0.00782068		AC034193.1	-0.018497		TPP1	-0.0364001		FABP4	-0.0263641
TAF7L	-0.00782284		AL035587.3	-0.0185025		SMAD5-AS1	-0.036402		LY6H	-0.0263655
AL391560.2	-0.00782336		AC138305.1	-0.0185083		HIST1H4D	-0.0364045		EIPR1	-0.0263668
IL22	-0.00783157		HECTD1	-0.0185145		AC020659.1	-0.0364082		AF131215.5	-0.0263778
AC092666.1	-0.00783403		AC073270.2	-0.0185215		PRKG1-AS1	-0.0364156		AC027801.3	-0.0263787
MAGEA9B	-0.00783438		AC010491.2	-0.0185307		ZNF676	-0.0364179		FAM66D	-0.0263828
AC099563.2	-0.00783853		AL160408.1	-0.0185317		SHARPIN	-0.0364199		AC093797.1	-0.0263889
FAM98C	-0.00784186		AL590807.1	-0.0185364		ACP1	-0.0364203		AP000593.3	-0.0263906
MCCC1-AS1	-0.00784189		NAP1L5	-0.0185394		ITGA9-AS1	-0.0364224		PCSK1N	-0.026399
AC009831.3	-0.00784293		CTSE	-0.0185422		NRK	-0.0364302		AC005695.3	-0.0264055
LINC01298	-0.00784403		ZCCHC10	-0.0185491		PHLDB1	-0.0364346		FILIP1L	-0.0264058
TPX2	-0.00784449		AL359502.1	-0.0185566		KCTD6	-0.0364418		ZFP64	-0.0264076
TOPBP1	-0.00784555		HYDIN	-0.0185586		TYW1B	-0.0364429		AL355312.4	-0.0264171
C14orf28	-0.00784575		FMNL2	-0.0185609		PDE9A	-0.0364484		AC002128.2	-0.0264171
AC090377.1	-0.00784577		AC007686.3	-0.0185698		SHLD1	-0.0364531		FAM167A	-0.0264208
AC002056.2	-0.00784617		ZC3H7B	-0.0185718		CMTM5	-0.0364694		AC239584.1	-0.0264292
AC021678.2	-0.00784718		TRAPPC9	-0.0185828		AL118505.1	-0.0364696		ABTB2	-0.0264315
CMIP	-0.00784987		AL031259.1	-0.0185829		BMPR1B	-0.0364742		OPN3	-0.0264382
AL022157.1	-0.00785297		AC007620.3	-0.0185838		LPP-AS2	-0.036483		CAMP	-0.0264436
TMLHE	-0.00785419		SH3TC1	-0.0185882		SLC22A18	-0.0364961		KLF3-AS1	-0.026446
AC087683.3	-0.00785454		KAZN-AS1	-0.0185949		PLA2G7	-0.0365052		HNRNPA1P48	-0.0264596
BEST4	-0.00785815		LINC02726	-0.0185977		FAM53B-AS1	-0.0365057		GNAI2	-0.0264678
ZFYVE19	-0.00786074		LINC01153	-0.0186		APC2	-0.0365089		AC010336.2	-0.0264701
C3orf22	-0.00786309		AC010503.4	-0.0186		TMX3	-0.0365126		OSGIN2	-0.0264701
ALKBH2	-0.00786358		HERC1	-0.0186005		HERC6	-0.0365168		PAPPA-AS2	-0.0264774
AC080005.1	-0.00786402		ZC2HC1B	-0.0186066		STARD6	-0.0365183		PTENP1-AS	-0.0264809
TGM2	-0.00786427		LINC01685	-0.0186145		NECAB1	-0.036521		AC008667.1	-0.0264867
AC021915.2	-0.00786616		CCDC105	-0.0186145		LIPT2	-0.0365293		TUFT1	-0.0264878
AC117498.1	-0.00786716		ZBED8	-0.0186207		TRIP4	-0.0365302		LEAP2	-0.0264919
LINC01800	-0.00786951		AC131953.1	-0.0186208		IPO9	-0.0365457		AC009118.3	-0.0264949
AC135782.3	-0.00787212		LINC00377	-0.0186222		LINC02027	-0.0365487		AC104695.3	-0.0264966
AFAP1	-0.00787321		MYBPC3	-0.0186248		ELP6	-0.0365597		AC005828.2	-0.0264966
SEC23B	-0.0078733		AC106882.1	-0.0186434		FAM174A	-0.03657		AL139397.1	-0.0264966
DNAJB13	-0.00787516		ANTXRL	-0.0186434		RECK	-0.0365794		B3GNT5	-0.0265092
TLR8-AS1	-0.00787733		FO393415.1	-0.0186436		SNHG17	-0.0365794		TAB2	-0.0265136
AC138207.2	-0.00788073		TUBB4A	-0.0186448		MET	-0.0365956		CD274	-0.0265189
SND1	-0.00788108		FNDC7	-0.0186489		AC125618.1	-0.0366104		AC099329.2	-0.0265208
AC010336.2	-0.00788206		DLEU1	-0.0186555		COL5A2	-0.036627		AC099795.1	-0.0265231
AC066612.2	-0.00788261		AL133338.1	-0.0186557		VSTM5	-0.0366278		CAMKV	-0.0265231
ABCB11	-0.00788342		CCDC187	-0.0186581		LRRC63	-0.0366397		CERS3-AS1	-0.0265235
MRTO4	-0.00788643		AC009063.1	-0.018659		CXorf38	-0.0366408		MZF1	-0.0265235
AC245297.2	-0.00788671		AC027373.1	-0.0186637		ZDHHC11B	-0.0366455		AC007091.1	-0.0265304
BANK1	-0.00788908		AC007570.1	-0.0186712		METTL5	-0.0366609		LINC00158	-0.0265372
KCND3-IT1	-0.00788956		PDYN-AS1	-0.0186792		GABRA4	-0.0366657		LPP-AS2	-0.0265437
AL031963.1	-0.00789127		APCDD1L	-0.0186802		LINC01011	-0.0366881		AC024132.3	-0.0265463
TRAF3	-0.00789185		AP005131.6	-0.0186863		AC100839.1	-0.0366904		APOBEC2	-0.0265473
LINC01999	-0.00789385		AC005358.2	-0.0186868		GTF3C5	-0.0366932		AL050349.1	-0.0265496
AC022148.2	-0.0078942		AL049536.1	-0.0186868		MAP3K11	-0.0366966		CKAP2	-0.026551
OR1Q1	-0.00789454		SPDYE3	-0.0186944		BCL9L	-0.0367195		ARNT2	-0.0265545
CD52	-0.0078981		AL021368.3	-0.0187046		PGLYRP2	-0.0367211		AC012313.2	-0.0265659
AC107071.1	-0.00789922		ATP13A5-AS1	-0.0187157		SHQ1	-0.03673		AC007743.1	-0.026572
ALPP	-0.00789988		AL627230.1	-0.0187157		FAM72A	-0.0367331		SMG7-AS1	-0.0265816
AP000356.1	-0.007903		AL365229.1	-0.0187157		POM121C	-0.036736		HMX1	-0.0265831
Z97192.1	-0.00790446		AL353626.1	-0.0187283		AL603832.1	-0.0367403		INPP5B	-0.0265847
AC105430.1	-0.00790628		ZSCAN18	-0.0187385		AP000857.2	-0.0367535		CFAP410	-0.0265887
RPF2	-0.00791042		ONECUT1	-0.0187433		PINK1-AS	-0.0367573		AL139339.2	-0.0265934
AC068700.1	-0.00791113		AC027627.1	-0.0187446		GALT	-0.0367644		TTPAL	-0.0265992
LINC00574	-0.00791563		JSRP1	-0.0187451		AL022329.1	-0.0367728		PRRC2A	-0.0266077
AL353595.1	-0.00791721		ASB9	-0.0187491		TMEM161B	-0.0367732		LINC01412	-0.0266397
LINC00294	-0.00792006		PLAG1	-0.0187508		FEZF1-AS1	-0.0367763		AL356804.1	-0.0266411
AL512274.1	-0.00792239		PALLD	-0.0187536		C12orf56	-0.0367907		TMEM126B	-0.0266417
ZNF784	-0.00792283		SMCR2	-0.0187591		DNAH14	-0.0367912		HMGN2	-0.0266418
AL359220.1	-0.00792472		NOX5	-0.0187604		TMEM245	-0.0367914		AC009803.2	-0.0266578
SERINC2	-0.00792486		GPR132	-0.0187705		GIMAP5	-0.0367919		NPLOC4	-0.0266587
AC025271.2	-0.00792622		LINC02585	-0.0187748		CHTOP	-0.0367922		LINC01918	-0.0266592
C11orf21	-0.00792879		AC016405.1	-0.0187865		GABRA1	-0.0367927		BBS10	-0.0266619
AC108482.1	-0.00793232		BHMT	-0.0187967		COQ3	-0.0367948		KIAA0753	-0.026664
CHRNG	-0.0079338		DEFB112	-0.0188024		MICU1	-0.0367997		SPSB1	-0.0266658
AC010746.2	-0.00793649		AC092343.1	-0.0188034		LINC00663	-0.0368108		ICE1	-0.0266735
FOXC2	-0.0079374		ANKS1B	-0.0188102		STXBP3	-0.0368123		NDUFA6-DT	-0.0266763
ODC1	-0.00793903		ZNF441	-0.0188157		KDM2B	-0.0368227		AC093909.2	-0.0266822
USP9X	-0.00794149		LINC01142	-0.0188169		AP003783.1	-0.0368296		AC092295.2	-0.0266864
SLC9A4	-0.00794479		RAET1E	-0.0188169		KLRG1	-0.0368307		CPNE4	-0.0266888
AC078865.1	-0.00794545		AC005209.1	-0.0188169		HNRNPH1	-0.0368383		NUDT10	-0.0266932
LINC00272	-0.00794545		AL627308.3	-0.0188313		AC010145.1	-0.0368409		ZNF18	-0.0266962
AP000866.1	-0.00794823		SEMA3F	-0.0188313		AC022211.2	-0.0368541		ARL1	-0.0267035
SLC27A3	-0.00794929		ODF2-AS1	-0.0188353		TANGO6	-0.0368636		AC108727.2	-0.0267041
MUC5B-AS1	-0.00794936		AP002490.1	-0.0188353		ARL6	-0.0368679		EPB41L1	-0.0267048
AL450338.2	-0.00794946		GLI3	-0.0188464		ZC3H12D	-0.0368789		AL512427.2	-0.0267048
FUT7	-0.00795127		ZDHHC22	-0.0188486		LINC02511	-0.0368835		AL022151.1	-0.0267087
RIC1	-0.00795357		AC098484.2	-0.0188519		RAB11B-AS1	-0.0368958		RBKS	-0.0267087
KCNAB1-AS2	-0.00795373		Z82243.1	-0.0188581		WDFY3-AS2	-0.0369393		DDX25	-0.0267121
DAPK1-IT1	-0.00795506		ANK3	-0.0188651		AL513190.1	-0.0369608		TMEM18	-0.0267157
AGR3	-0.00795536		TMEM173	-0.0188693		OGT	-0.0369627		NAGA	-0.0267187
AC022858.1	-0.007957		CPB2	-0.0188839		SCML2	-0.0369653		CAPZA2	-0.0267319
AC073167.1	-0.00795911		KDF1	-0.0188892		CA10	-0.0369676		SLC39A1	-0.0267357
KIRREL3-AS3	-0.00796409		NEURL2	-0.018891		AC018541.1	-0.0369684		HAT1	-0.0267409
SMU1	-0.00796449		LINC00337	-0.0188999		KLHL8	-0.0369764		AC125494.1	-0.0267462
FAM86C1	-0.00796501		HLTF-AS1	-0.0189036		ITGA2B	-0.0369841		DACH2	-0.0267463
AC016987.2	-0.00796645		AC130456.5	-0.0189036		TNFRSF13C	-0.0369984		DCTN2	-0.0267468
ARL8B	-0.00796828		TMEM120B	-0.0189091		OXCT1	-0.0369989		ATP6V1H	-0.0267474
AC002472.1	-0.00796924		AC021134.1	-0.0189112		SPTBN4	-0.0369993		CHP1	-0.0267477
AL157373.2	-0.00796965		C1orf61	-0.0189128		NBAS	-0.0370001		DIPK1B	-0.026755
COPS7B	-0.007975		LINC02472	-0.0189181		SPIDR	-0.0370188		ACADM	-0.0267551
AC024230.1	-0.00797727		KRT81	-0.0189181		CEP83	-0.0370195		AC073840.1	-0.0267553
FOXM1	-0.00797974		AC022762.1	-0.0189187		CAMK2B	-0.037021		STC1	-0.0267617
AC005884.2	-0.0079814		AC027801.1	-0.0189251		WDR44	-0.0370296		RABL3	-0.026762
LINC00364	-0.00798177		AL020997.5	-0.0189325		USP12	-0.0370389		SDCBP2-AS1	-0.0267633
PDHA2	-0.00798211		LINC01996	-0.0189325		MUL1	-0.0370453		DAPL1	-0.0267645
LINC01152	-0.0079826		P4HTM	-0.018938		CRYBB2	-0.0370527		ST7-AS2	-0.0267648
AC009962.1	-0.00798583		AL357375.1	-0.018947		SS18	-0.0370598		ZNF487	-0.0267657
LINC02728	-0.00798721		OTX2	-0.018947		AC145212.1	-0.0370618		DANT2	-0.0267667
AC104411.1	-0.00798812		NRXN1	-0.0189494		PRDX6	-0.0370667		AC107222.2	-0.0267714
HIGD2B	-0.00798855		SLC23A2	-0.0189554		LGALS4	-0.0370829		SKP2	-0.0267822
AL133406.2	-0.00799		AF165147.1	-0.0189638		MED8	-0.0370879		APOC2	-0.0267877
AC127526.5	-0.00799137		RNFT1-DT	-0.0189659		ZNF19	-0.0370895		AP001554.1	-0.0267882
XRN1	-0.00799345		TMEM221	-0.0189827		AC084357.2	-0.0371075		AC090510.3	-0.0267902
AL049646.1	-0.00799371		DSCAS	-0.0189931		AP005901.2	-0.0371236		ARL2BP	-0.0267918
CD109	-0.00799428		PCDH15	-0.0189955		DYNC1LI1	-0.0371281		AP000477.3	-0.026794
SKOR1	-0.00799682		DNER	-0.0189964		AC105206.1	-0.0371281		ERVK9-11	-0.0267973
AC097468.2	-0.00799742		AC005838.2	-0.0190098		NKRF	-0.0371314		ZNF286A	-0.0268071
CETN3	-0.00799774		AC012173.1	-0.0190127		AL355390.1	-0.0371375		RPRML	-0.0268147
NCAPH	-0.00799899		LINC01080	-0.0190215		SDCBP2	-0.0371406		STAG1	-0.0268153
AC021242.3	-0.00799937		TMEM269	-0.0190524		NIPA2	-0.0371488		ARL6	-0.0268326
AL162632.1	-0.00800043		KHDC1	-0.0190645		AP001360.3	-0.037153		PYROXD1	-0.0268338
KLHL7-DT	-0.00800093		TP53TG3D	-0.0190676		AC010378.2	-0.0371538		STK26	-0.0268395
FOLR3	-0.00800149		AC090015.1	-0.0190699		RASGRP2	-0.0371553		F2RL1	-0.0268412
AC145098.1	-0.00800419		LINC02669	-0.0190733		MTG2	-0.0371651		ERP44	-0.0268421
AL139317.1	-0.0080046		ERLIN2	-0.0190781		ZSCAN5A	-0.0371856		AL392024.1	-0.0268501
MEOX1	-0.00801028		AC024075.3	-0.0190789		AL158055.1	-0.0371892		HECW2-AS1	-0.0268569
ALDH1A1	-0.00801126		DSCAML1	-0.0190811		ZC3H8	-0.037194		RND3	-0.0268598
AL138828.1	-0.0080129		MME	-0.0190812		CASKIN2	-0.0372011		AL160006.1	-0.0268607
AC121338.1	-0.00801736		CCDC102A	-0.0190823		PIK3R5	-0.0372118		DUSP28	-0.0268647
CNGA2	-0.00801736		AC034154.1	-0.0190916		AL161756.3	-0.0372121		Z94160.1	-0.0268663
GNL2	-0.00801739		AC008555.1	-0.0190916		ATG10	-0.0372178		BCL2A1	-0.0268677
DNAJB11	-0.00802052		AP005273.2	-0.019106		HDGFL2	-0.0372209		ERH	-0.0268683
AC091946.2	-0.00802053		AP005273.1	-0.019106		LINC00844	-0.0372273		AC095030.1	-0.0268738
IL22RA2	-0.00802184		DSN1	-0.0191119		SHLD2	-0.0372314		BEX4	-0.0268851
AC104791.1	-0.00802269		ZNF554	-0.019132		AC009275.1	-0.0372505		ZNF84	-0.0268926
CRYBB2	-0.00802295		BBOF1	-0.0191405		AL109838.1	-0.0372593		LINC02419	-0.0268943
AP001631.2	-0.00802343		AC093158.1	-0.019158		DCAF11	-0.037262		SAR1A	-0.0268976
LINC02673	-0.00802367		ZIM3	-0.0191639		AP001178.3	-0.0372623		AC008737.1	-0.026911
AC013553.4	-0.00802382		TRMT61A	-0.0191664		AC005703.3	-0.0372653		KLHL4	-0.0269207
AL109840.2	-0.00802738		SGMS2	-0.0191699		AC093879.1	-0.0372692		MMP15	-0.0269214
AP002448.1	-0.00802768		AC092881.2	-0.0191706		AC009407.1	-0.0372703		ADAMTS17	-0.0269241
SCRN2	-0.00803196		PRICKLE1	-0.0191873		DSTYK	-0.037282		KIF24	-0.0269272
LTB4R2	-0.00803221		AC012339.1	-0.0191976		SEC14L5	-0.0373159		Z97055.2	-0.0269286
CNOT8	-0.00803411		ERAS	-0.0191984		AC011303.1	-0.0373177		TMEM8B	-0.0269309
AC091563.1	-0.00803653		AC022509.1	-0.019199		CGN	-0.0373178		OBSCN	-0.0269318
SUGCT	-0.0080373		TMEM249	-0.0192019		KBTBD2	-0.0373327		AC091912.3	-0.0269325
DKK4	-0.00804204		LIMS2	-0.0192072		LINC02343	-0.0373529		ADAMTS15	-0.0269371
ZNF586	-0.00804307		AL391987.3	-0.0192072		C8orf48	-0.0373542		UBE2D4	-0.0269398
AC011511.3	-0.00804441		SEL1L2	-0.0192073		AC006249.1	-0.037355		AC090181.2	-0.0269439
LINC02227	-0.00804944		SMIM5	-0.0192217		AC024361.2	-0.0373604		OR2T6	-0.026945
ZNF197-AS1	-0.00805002		AC010145.1	-0.0192325		ZNF490	-0.0373624		AFDN	-0.0269452
AL512662.2	-0.00805038		PCGF6	-0.0192339		ACSM5	-0.0373647		ROS1	-0.0269499
OR2A25	-0.00805132		AL023775.2	-0.0192383		AC104984.2	-0.0373789		NXN	-0.0269658
AC024592.1	-0.0080528		MAN2C1	-0.0192462		PSG7	-0.0373795		AC078916.1	-0.0269675
PHKG2	-0.00805429		PHF7	-0.0192505		FRMD6	-0.0373818		LINC01497	-0.0269704
HES5	-0.00805711		ZFP42	-0.0192506		AC107294.2	-0.03739		CD99L2	-0.0269784
ADIPOQ	-0.00805758		GOLGA1	-0.0192624		PACRG-AS2	-0.037399		IL1B	-0.0269804
EGFLAM-AS4	-0.00805936		GRIN3B	-0.0192659		LSM6	-0.0374018		SOX1	-0.026991
RNF151	-0.00806004		AC003984.1	-0.0192795		AC011483.2	-0.0374238		NAA40	-0.0269961
CCDC57	-0.0080607		OR7G2	-0.0192795		POC5	-0.0374312		AL354813.1	-0.0270032
TAX1BP3	-0.00806208		TULP2	-0.0192805		AC079949.2	-0.0374348		TDO2	-0.0270095
SPP2	-0.00806372		SOCS2	-0.0192868		TMEM50B	-0.0374351		MACF1	-0.0270132
MAP2K7	-0.00806377		SMG6	-0.0192919		HMGCS2	-0.0374513		VPS11	-0.0270138
AC005552.1	-0.00806506		AC226118.1	-0.0192959		NFATC4	-0.0374513		AC012101.2	-0.0270196
ARAF	-0.0080666		AC023983.1	-0.0192985		TLR7	-0.0374524		PUS7L	-0.0270232
TFF3	-0.0080672		AC109492.1	-0.0193085		ADCY6-DT	-0.0374624		AC055717.2	-0.0270271
SMC5-AS1	-0.00806813		AC006249.1	-0.0193123		AL133244.2	-0.037471		ZBTB22	-0.0270306
GPHA2	-0.00806898		CASC2	-0.0193136		CD160	-0.0374875		MRPS25	-0.0270308
SLCO1C1	-0.0080702		ZC2HC1A	-0.0193203		Z92544.2	-0.0374896		ZNF684	-0.0270326
HAVCR1	-0.00807089		AC008663.2	-0.0193207		ST6GALNAC3	-0.0374909		SNRPB	-0.0270353
VAV2	-0.0080759		TBX22	-0.0193229		SOCS2	-0.0374934		RFK	-0.0270472
PATZ1	-0.00807626		IPP	-0.0193257		TUBG2	-0.0374949		PSAT1	-0.0270474
AC021422.1	-0.00807833		LINC01561	-0.0193347		GRAMD4	-0.0375073		AC245060.5	-0.0270511
AC074008.1	-0.00807844		LINC01607	-0.0193578		ZNF581	-0.037512		AL391097.1	-0.0270602
AC233266.2	-0.00808413		ALDH3B1	-0.0193584		KIF25	-0.037513		AP001605.1	-0.0270608
AC093677.2	-0.00808422		ITPA	-0.0193756		WIF1	-0.0375274		AC034236.2	-0.0270634
MIXL1	-0.00808813		SLC1A1	-0.0193782		RPARP-AS1	-0.0375301		CASP2	-0.0270642
SNHG17	-0.00808905		LINC00536	-0.0193823		AC015845.1	-0.0375478		AC097478.2	-0.0270666
FAM110B	-0.00809172		SLC13A1	-0.0193891		KMT2C	-0.0375484		AC005162.1	-0.0270666
RWDD1	-0.00809671		AC244035.2	-0.0193952		PRELID3B	-0.0375523		ADAM2	-0.0270666
OR2T12	-0.0080977		AC009495.1	-0.0194151		MACO1	-0.0375552		AC003070.2	-0.0270784
OR6F1	-0.00810308		LINC02541	-0.0194229		AL592148.3	-0.0375611		MAN2A2	-0.0270826
AC018648.1	-0.0081032		AC115284.3	-0.0194241		EMC1	-0.0375684		SLC44A3	-0.0270876
AC016588.2	-0.00810379		AL031668.2	-0.0194255		SNAP91	-0.0375817		C5orf63	-0.0270914
AC022447.3	-0.00810493		TRABD2B	-0.0194259		AP001172.2	-0.0375916		LINC02518	-0.0270964
AC005041.4	-0.00810516		AC011990.1	-0.0194289		DMAC1	-0.0375998		SWAP70	-0.0271018
SLC20A1	-0.0081055		AL591684.1	-0.019437		AL445222.1	-0.0376168		ENTPD4	-0.0271115
AL133465.1	-0.00810742		VPS52	-0.0194386		AC004593.1	-0.0376169		RNF169	-0.0271143
AC022217.2	-0.00810905		HPD	-0.0194408		TECTA	-0.0376173		PPIG	-0.0271172
AC006974.1	-0.0081121		FAM86B2	-0.01945		VPS26A	-0.0376214		RIOK2	-0.0271266
LINC02268	-0.00811502		AC130456.2	-0.0194593		AC015540.1	-0.0376226		LAP3	-0.0271279
AC242842.1	-0.00811637		MTMR1	-0.0194618		C1orf54	-0.0376286		HGH1	-0.0271367
APEX1	-0.00811679		LLPH-DT	-0.0194625		GALM	-0.0376365		AC068205.1	-0.0271371
TYR	-0.00811756		ARRDC3	-0.0194715		AL355922.4	-0.0376464		TCERG1	-0.0271388
Z82244.2	-0.00811776		AL118516.1	-0.0194743		CTSS	-0.0376469		AC061958.1	-0.0271492
PIGR	-0.00811909		AC010834.1	-0.0195006		CTSF	-0.0376494		CHMP2B	-0.0271497
AC127024.5	-0.00811962		AC026992.2	-0.019501		TBC1D10B	-0.0376498		MBD6	-0.0271511
AC245100.1	-0.0081209		RAPH1	-0.0195037		LINC01891	-0.0376522		CDK5R2	-0.0271563
MRPL22	-0.00812299		LDLRAD4-AS1	-0.0195184		TTC1	-0.0376707		AL158825.2	-0.0271621
AC024451.4	-0.00812336		GALNT3	-0.0195193		AL158063.1	-0.0376733		RAB5A	-0.0271623
AC012668.3	-0.00812873		AJAP1	-0.0195229		LINC01917	-0.0376771		CYP2A13	-0.027172
AL445307.1	-0.00813054		DCAF12	-0.0195308		TTC38	-0.0376889		TRIP13	-0.0271799
RAB5B	-0.00813325		PIWIL2	-0.0195311		ANO10	-0.0376921		NAPB	-0.0271984
SLC22A6	-0.00813457		AC009654.1	-0.0195398		AMZ1	-0.0377074		AC006042.1	-0.0272018
PPP2R2D	-0.00813672		BMPER	-0.0195495		DHX30	-0.0377076		TNFSF12	-0.0272119
UBE3D	-0.00813932		KCNH8	-0.0195503		CACNA1S	-0.0377141		DOT1L	-0.0272179
COLCA2	-0.00814056		LINC01393	-0.0195542		U2SURP	-0.0377227		AL590822.2	-0.0272193
EPS8L1	-0.00814155		AC004771.1	-0.0195557		TADA3	-0.0377233		MRPL13	-0.0272206
MIR4713HG	-0.00814632		SLC7A13	-0.0195687		RBM41	-0.0377235		PAN3	-0.0272229
AL512770.1	-0.00814704		MS4A3	-0.0195687		AL136964.1	-0.0377307		AC006019.2	-0.027236
RADIL	-0.00814786		TCTN2	-0.0195805		AC107398.4	-0.0377349		FAM160B1	-0.0272362
AC122683.1	-0.00815771		AC078929.1	-0.0195808		AC044781.1	-0.037737		AL359710.1	-0.0272458
GACAT2	-0.008159		PTPRJ-AS1	-0.019582		AC025181.2	-0.0377404		ZFP91	-0.0272629
OR2C3	-0.00816223		INHA	-0.0195832		AF123462.1	-0.0377493		AC005104.3	-0.0272653
NIPA2	-0.00816451		AP000879.1	-0.0195832		BIRC6	-0.0377528		AL357153.1	-0.0272699
UBL7-AS1	-0.00816655		AC104564.2	-0.0195832		GORASP1	-0.0377552		LINC02231	-0.0272714
PWRN4	-0.0081668		AC008991.1	-0.0195832		PPCS	-0.0377658		AC087175.1	-0.0272723
AL138921.2	-0.0081689		ADHFE1	-0.0195875		AGPAT2	-0.0377698		AL590428.1	-0.0272769
FAAP24	-0.00816957		EFNA5	-0.0195918		XPO7	-0.0377759		AC138761.1	-0.0272789
UBN2	-0.0081701		C8orf86	-0.0195976		NUP37	-0.0377764		AC138207.1	-0.0272805
FAR1-IT1	-0.00817019		ODC1	-0.0195981		CSF1R	-0.0377858		CSNK2A2	-0.0272863
AL356752.1	-0.00817706		METTL16	-0.0196059		SCGB2B2	-0.0377988		CYP3A5	-0.0272882
FYTTD1	-0.00817988		OR1A1	-0.0196059		ZNF770	-0.0378101		PRKCI	-0.0272981
ZNF383	-0.00818031		LINC01551	-0.0196154		AC068025.2	-0.037812		TMEM185B	-0.0273027
LINC00881	-0.00818098		AC087741.2	-0.0196256		AC087273.1	-0.0378166		AC017076.1	-0.0273037
LINC02419	-0.0081825		TK2	-0.0196302		MRPS7	-0.0378206		AL353704.2	-0.0273125
AC061992.2	-0.00819018		ZIM2	-0.0196309		COG5	-0.0378216		CYP2B6	-0.0273132
NIFK	-0.00819164		AC004231.1	-0.0196319		AC013265.1	-0.0378332		SNRPB2	-0.0273173
AL391421.1	-0.00819316		LINC01602	-0.0196352		AC104257.1	-0.0378335		AL358333.1	-0.0273176
NOL6	-0.00819436		ADGRG1	-0.0196366		FASN	-0.0378504		BBS9	-0.027318
AL157882.1	-0.00819582		AC009731.1	-0.019639		TXNDC16	-0.0378598		AC009486.2	-0.0273213
AL160035.1	-0.00819695		AC062015.1	-0.019641		MINDY4	-0.0378617		IGF1	-0.0273272
KPNB1	-0.00820179		NID2	-0.0196464		C1QTNF9B	-0.0378736		LYN	-0.0273285
AC007920.1	-0.0082022		AC005100.2	-0.0196464		AC093510.2	-0.0378796		ZNF644	-0.0273456
AMY2A	-0.00820224		AC004988.1	-0.0196555		AC099521.3	-0.0378866		STIMATE	-0.0273482
ERICD	-0.0082052		FAM171A2	-0.0196557		CBFA2T3	-0.0378876		AC022903.1	-0.0273498
LINC00639	-0.00820541		CPLX2	-0.0196586		LINC00620	-0.0378885		AC009032.1	-0.0273579
AC116158.3	-0.00820715		AL139294.1	-0.0196649		ZNF10	-0.0378893		NIPA1	-0.0273581
UBLCP1	-0.00820955		AC025857.2	-0.0196654		LINC02151	-0.0378917		USP15	-0.0273598
AC007391.3	-0.0082135		AC012464.3	-0.0196662		KCNK13	-0.0378999		TRIM45	-0.0273604
LINC01054	-0.00821566		AC005618.4	-0.0196664		CDK19	-0.0379		PPIL1	-0.027361
SLC25A35	-0.0082164		LINC01563	-0.0196733		LINC01637	-0.0379241		THEM6	-0.0273625
SNHG27	-0.00821704		AC005899.6	-0.0196771		PRDX3	-0.0379253		SLC35G1	-0.0273802
AC107027.1	-0.00821966		AL645608.6	-0.0196867		INSYN2B	-0.0379362		APEX2	-0.0273832
LINC02616	-0.00822599		AC105430.1	-0.0197013		ALKBH8	-0.0379504		AC103952.1	-0.0273908
ADAM8	-0.00822743		GABRD	-0.0197071		AC007638.1	-0.0379717		FKBP10	-0.0273909
AC024267.6	-0.00822807		AC023161.1	-0.0197316		LINC02165	-0.0379769		AC007611.1	-0.0273983
AC090809.1	-0.00822849		CNTNAP3	-0.0197389		WNK3	-0.0379867		ATP7A	-0.0274018
AC104129.1	-0.00823169		IQCE	-0.0197413		ANGEL2	-0.0379991		ARHGAP17	-0.0274106
KIF18A	-0.00823391		LINC00326	-0.019742		KIN	-0.0380012		TRAPPC13	-0.027414
AC090983.1	-0.00823576		RDH13	-0.0197572		SNRPF	-0.0380048		LRCH4	-0.0274249
AL157996.2	-0.00823787		AC099329.2	-0.0197711		DCAF10	-0.0380143		YARS2	-0.0274289
SCAT1	-0.00823889		MYO6	-0.0197761		AC024084.1	-0.0380185		ARMCX3	-0.0274345
WDR73	-0.00823901		VLDLR-AS1	-0.0197789		AL109955.1	-0.0380301		CHRDL2	-0.0274345
DCP1A	-0.00823935		SH3GLB2	-0.0197822		AC073389.3	-0.0380354		PCTP	-0.0274372
VWCE	-0.00823982		ARHGEF18	-0.0197831		OLR1	-0.0380442		AL355472.2	-0.0274376
AC090709.1	-0.00824065		AC073575.1	-0.0197835		DBR1	-0.0380464		CBWD2	-0.027439
KCNK2	-0.00824443		AC078905.1	-0.0197856		CNDP1	-0.0380594		ANGPTL7	-0.0274421
AL020996.1	-0.00824561		EXOC3	-0.0197922		AC008883.3	-0.0380606		PYCR1	-0.0274432
AL161668.1	-0.00824831		AC006547.2	-0.0197928		MSANTD4	-0.0380686		NUS1	-0.0274479
AC087468.2	-0.00824833		TSPEAR	-0.0198073		EXOG	-0.0380702		AL357054.3	-0.0274511
AC004461.2	-0.00824969		AC090503.1	-0.0198077		NNT-AS1	-0.0380911		CCR6	-0.0274523
AC073878.2	-0.00824989		RMND5B	-0.0198083		HEIH	-0.0380999		IKBKE	-0.027454
AC005786.3	-0.00825337		GALNTL5	-0.0198092		NTN1	-0.0381158		TOR2A	-0.0274618
AC097103.1	-0.00825396		SOD3	-0.0198104		KIF24	-0.0381227		UXS1	-0.027464
AL391988.1	-0.00825435		AC005520.2	-0.0198207		FBXO3	-0.0381233		RNF103	-0.0274669
ZCCHC9	-0.00825693		NXPH1	-0.0198223		ARHGEF7	-0.0381283		TMEM161B	-0.0274695
SDHAF2	-0.00825818		AL110114.1	-0.0198295		MEGF11	-0.0381303		ZNF217	-0.0274847
CIART	-0.00825834		CYP26B1	-0.019844		KHDRBS2	-0.038131		TPRG1	-0.0274878
INTS3	-0.00826086		MROH9	-0.0198442		BSPH1	-0.0381471		TMC5	-0.0274925
AC008750.4	-0.00826107		AC068025.2	-0.0198459		PGAP2	-0.0381499		ARVCF	-0.0274948
RRM2	-0.00826332		AC231759.2	-0.0198465		AC076966.2	-0.0381577		AC011416.4	-0.0274987
AL137230.1	-0.00826333		AC079921.2	-0.0198484		AC090578.2	-0.0381648		AL355001.2	-0.027502
AL354794.1	-0.00826524		GRM5	-0.0198516		PARP14	-0.0381679		VANGL2	-0.0275143
LYST-AS1	-0.00826982		CHST2	-0.0198598		NR2E3	-0.0381741		PAK6	-0.0275201
AC239584.1	-0.00826993		PRICKLE2	-0.0198633		AC027228.1	-0.0381745		LINC01162	-0.0275213
GNAT3	-0.00827486		AC022150.1	-0.019864		FTO	-0.0381908		AL136298.1	-0.0275214
C3orf35	-0.00828211		DNAL4	-0.01987		CPEB2	-0.0381934		AC145146.1	-0.027528
MMP19	-0.00828491		PCSK6	-0.019873		TTC33	-0.0382003		C6orf163	-0.0275314
SEL1L2	-0.00828773		LINC02163	-0.0198774		CCND1	-0.0382094		FANCC	-0.0275335
AC025164.1	-0.00829749		GPD1L	-0.0198833		LINC02797	-0.0382121		PRPS2	-0.0275423
AL365434.2	-0.00829778		AC008514.1	-0.0198868		AL162171.2	-0.0382128		KAT7	-0.0275466
STOX1	-0.0082983		AC103808.6	-0.0198868		WEE2-AS1	-0.0382259		PACC1	-0.0275473
PCSK1	-0.00830075		NSDHL	-0.0198898		USP50	-0.0382275		USP32	-0.0275519
AC243571.2	-0.00830237		AC007938.3	-0.0198902		PEX5L-AS2	-0.0382332		AC005342.1	-0.027554
AL357127.2	-0.00830693		AL161431.1	-0.0198984		LINC00433	-0.0382373		LINC01622	-0.0275603
AC100844.1	-0.00830943		TCL6	-0.0199012		AC099518.2	-0.0382429		AC083855.2	-0.0275781
STX11	-0.00831182		SLC25A22	-0.0199088		ARHGAP11B	-0.0382484		AC107980.1	-0.0275781
ZBTB43	-0.00831199		AC008870.2	-0.0199123		NCF1	-0.038255		AL137026.3	-0.0275817
AC016924.1	-0.00831547		SLC25A45	-0.0199134		AC099518.4	-0.0382702		CYP2A6	-0.0275858
SLC4A2	-0.00831762		TMPRSS4	-0.0199176		CEP128	-0.0382944		ARHGAP33	-0.0275859
TGM7	-0.00832484		MOXD1	-0.0199207		CX3CR1	-0.0382958		ZNF33A	-0.0276031
CAMK1	-0.00832697		KIF6	-0.0199281		TMEM71	-0.0382993		LINC02572	-0.0276103
MYOCD	-0.00833162		C1orf87	-0.0199301		CD3EAP	-0.0383119		IFT52	-0.0276186
PROK2	-0.0083368		RAD21L1	-0.0199301		GPR17	-0.0383274		ABCB4	-0.0276298
UBE2R2-AS1	-0.0083373		LINC02723	-0.0199484		STEAP1	-0.0383329		ARRDC1-AS1	-0.027632
AC116099.1	-0.00833943		AC008537.4	-0.0199581		C11orf58	-0.0383565		LINC00266-4P	-0.0276341
ECD	-0.00833985		AIF1L	-0.0199696		GTF2I	-0.0383599		CCDC40	-0.0276357
AL139042.1	-0.00834012		NTM	-0.0199774		SOX4	-0.0383678		AL133445.3	-0.0276493
LINC01203	-0.00834178		CRHBP	-0.0199788		TAL2	-0.0383706		GTPBP4	-0.0276578
EDNRA	-0.00834258		ARID4B	-0.0199812		DPP4	-0.0383726		SLC16A1	-0.0276723
TAB1	-0.00834362		RAD54L2	-0.0199948		AC004263.1	-0.0383784		NID2	-0.027679
FBLN1	-0.008345		GRM2	-0.0200024		MTMR6	-0.0383801		AC118555.1	-0.0276828
BX255923.1	-0.00834635		ZFP14	-0.0200032		LINC01060	-0.0383855		RAB14	-0.0276845
ZNF296	-0.00834649		AC021097.1	-0.0200054		CARNMT1	-0.0383865		CCDC113	-0.0276924
AL136307.1	-0.00834656		AFMID	-0.0200112		AC053513.2	-0.0383901		DCLRE1B	-0.0277046
CATSPER1	-0.008351		AC068234.2	-0.0200127		HLCS	-0.0383916		GPALPP1	-0.0277127
ZKSCAN3	-0.00835171		EHMT2-AS1	-0.0200326		CYTIP	-0.0383971		PLK3	-0.0277165
AL109807.1	-0.00835297		AC104596.1	-0.0200528		SBNO1-AS1	-0.0384047		AL132656.2	-0.0277169
PIFO	-0.00835451		AC025262.1	-0.0200562		ZYG11B	-0.0384085		PSMG3-AS1	-0.0277208
MAGT1	-0.00835506		AC097521.1	-0.0200603		ZNF107	-0.038409		AC074050.3	-0.0277274
HNRNPA0	-0.00835806		MYO5B	-0.020065		ALB	-0.0384108		SCUBE3	-0.027733
ACP2	-0.00835806		A1CF	-0.0200747		ERGIC1	-0.038412		EWSAT1	-0.0277331
ODF2-AS1	-0.00835807		PICSAR	-0.0200747		LINC01771	-0.0384134		CGREF1	-0.0277375
AC068491.3	-0.0083587		NTSR2	-0.0200772		LINC01547	-0.0384166		AC087683.2	-0.0277468
SLC11A1	-0.00835991		GATA3	-0.0200834		AC159540.2	-0.038419		AC091826.2	-0.0277487
FAN1	-0.00836405		TMEM275	-0.0200853		MCM7	-0.0384268		MKI67	-0.0277493
AC009234.1	-0.00836588		HPCAL4	-0.0200912		EIF3C	-0.038427		PIMREG	-0.0277493
RASA3	-0.00836729		M1AP	-0.0200936		CBLL1	-0.0384274		UBE2C	-0.0277493
DUXB	-0.00836768		AC010649.1	-0.0201036		AC007938.2	-0.038438		HCP5	-0.0277502
RAPSN	-0.00836823		TXNDC12-AS1	-0.0201044		CWF19L2	-0.0384473		NAA50	-0.0277556
BDKRB2	-0.0083687		AC007494.2	-0.020112		DLAT	-0.0384625		AC010729.2	-0.0277604
LINGO4	-0.00837125		IER2	-0.0201334		PROX1-AS1	-0.038463		AC090469.1	-0.0277815
NAALADL2-AS2	-0.00837247		AL596330.2	-0.0201435		VWA1	-0.0384699		AP003718.1	-0.0277827
AL133166.1	-0.00837665		LINC00395	-0.020147		DNAJC15	-0.0384761		EXOC3	-0.0277839
LINC02105	-0.00837719		AL162458.1	-0.0201587		CDK6	-0.0385023		ZNF180	-0.027785
AL157400.4	-0.00837721		AC100843.1	-0.0201591		ST8SIA4	-0.0385074		AC024588.1	-0.0277855
MUCL3	-0.00837742		AC015922.3	-0.0201643		AC104958.2	-0.03851		ZNF536	-0.0277883
SGSH	-0.00837861		CTSV	-0.0201645		CCDC91	-0.0385187		NSMAF	-0.0277914
SH3GL2	-0.0083806		CHRM5	-0.0201805		NEDD1	-0.038526		RDH10-AS1	-0.0278096
AL021707.7	-0.00838167		AC103770.1	-0.0201875		IDE	-0.0385282		GMPPB	-0.0278177
LGALS3	-0.00838395		MAPT-IT1	-0.0201909		PANK3	-0.0385323		PPIE	-0.0278218
AC106820.3	-0.00838431		MCCC2	-0.0201956		TMEM38A	-0.038533		ADAR	-0.0278332
MTRES1	-0.00838552		NAT2	-0.0202027		ZNF66	-0.038533		TMEM160	-0.0278345
OLFM4	-0.00838806		COL9A1	-0.020203		PCDH11X	-0.0385355		MMP23B	-0.0278401
EDDM13	-0.00839292		PCDHA10	-0.0202129		WDR91	-0.0385446		LINC01002	-0.0278406
CCDC179	-0.00839418		AC068858.1	-0.0202193		OTX2-AS1	-0.0385461		E2F5	-0.0278411
AC040169.4	-0.00839468		ARSE	-0.0202193		AMPD2	-0.0385569		AC022274.1	-0.0278475
SUMO4	-0.00839489		AC105389.2	-0.0202331		AOX1	-0.0385662		AL589743.4	-0.0278496
MED6	-0.00839671		AL133325.3	-0.0202344		GAS1RR	-0.0385677		AL162586.2	-0.0278575
AC103808.6	-0.00839917		AC004775.1	-0.0202364		SPPL2B	-0.0385723		LINC01570	-0.027867
AC021054.1	-0.00839983		SMIM10L2B	-0.0202365		AC113349.2	-0.0385747		GIMAP2	-0.0278678
LINC02395	-0.00840126		AC025576.1	-0.0202384		ISLR2	-0.0385877		TDRD3	-0.0278703
AL139243.1	-0.00840148		TNNI3K	-0.0202393		LINC01630	-0.0386002		DDX42	-0.027874
ZP2	-0.00840307		MUC20	-0.0202394		GPT	-0.0386114		NPM1	-0.027881
ZNF155	-0.00840985		LINC01258	-0.0202441		ADAM22	-0.0386147		ERMARD	-0.0278815
PRPF40A	-0.00841067		AC123777.1	-0.0202651		GPC5-AS1	-0.0386394		GIPC1	-0.027882
NRTN	-0.00841076		AC023866.1	-0.0202771		LINC01429	-0.038647		RXFP1	-0.027884
AC087477.5	-0.00841118		GHR	-0.0202808		AC025741.1	-0.0386494		SLC38A9	-0.027887
AC091153.2	-0.00841213		SOHLH2	-0.02029		SLC46A3	-0.0386521		AL355314.2	-0.0278986
AL034351.4	-0.00841547		AC068228.3	-0.0202996		TBC1D7	-0.0386561		GNG10	-0.0279009
IL6R	-0.00841585		MAN1B1-DT	-0.0203036		CNBD1	-0.0386696		BAZ1A	-0.0279023
PPP2R1A	-0.00841803		LETMD1	-0.0203047		AC010883.1	-0.0386748		LRRN3	-0.0279053
USP17L22	-0.00842201		AL133304.2	-0.0203149		ASB1	-0.0386805		PCGF1	-0.0279154
APOBEC2	-0.00842752		AC093639.1	-0.0203206		AC084024.4	-0.0387046		EDEM1	-0.0279196
CABP5	-0.00843352		LRRCC1	-0.0203305		AC091953.1	-0.0387147		AC027088.5	-0.0279499
LINC02264	-0.00843563		AL031121.3	-0.0203328		LPIN2	-0.0387151		MECR	-0.027952
AL133467.2	-0.00843924		HPN	-0.020333		COL22A1	-0.0387155		CLIP2	-0.0279534
INTS9-AS1	-0.0084423		LINC02440	-0.020335		AL365184.1	-0.0387178		OGN	-0.0279602
AC005911.1	-0.00844321		OCSTAMP	-0.020335		AP001029.1	-0.0387204		MSX2	-0.0279639
AP003168.2	-0.00844336		LANCL1	-0.020339		PUM1	-0.038723		ELMOD2	-0.0279691
C3orf33	-0.00844379		LINC01429	-0.020352		SLC66A1	-0.038731		ACSM6	-0.0279877
MYOSLID	-0.00844613		AL161716.1	-0.0203617		AC022034.1	-0.0387387		TMEM201	-0.0279918
IPO8	-0.00845179		AL591742.2	-0.0203627		LINC01285	-0.0387423		RHOA	-0.0280021
AC012186.2	-0.00845498		GRK7	-0.0203803		AC008050.1	-0.0387553		PFAS	-0.0280031
ITIH6	-0.00845651		DDX60	-0.0203822		LRRK2	-0.0387705		ATG3	-0.0280048
PARD3-AS1	-0.0084589		VXN	-0.020384		ARL3	-0.0387764		AP1G1	-0.0280053
AC011405.1	-0.00845935		AC007610.1	-0.0203889		PAPSS1	-0.0387789		ZNF275	-0.028016
AL589765.5	-0.00846996		XKRX	-0.0203967		ASCC2	-0.0387915		GALK1	-0.0280162
AC091132.1	-0.00847073		ANKRD44-IT1	-0.0204017		WDFY3-AS1	-0.0387916		ANKLE2	-0.0280162
AJ011931.1	-0.00847293		OR56B1	-0.0204114		ZNF197-AS1	-0.038797		AC136624.2	-0.0280195
LINC01934	-0.00847317		PPM1B	-0.0204119		COX10	-0.0388001		LENG1	-0.0280225
AC009754.1	-0.00847372		TLL1	-0.0204125		MSS51	-0.0388078		MKRN2	-0.0280238
AC024560.1	-0.00847469		WDR63	-0.0204158		LINC00839	-0.0388113		CALCRL	-0.0280284
AC096773.1	-0.00847804		RCC1L	-0.020417		Z99496.2	-0.0388134		AC016773.1	-0.0280294
ADAMTS12	-0.00848126		TRMT2A	-0.0204178		AC060780.1	-0.03882		MBIP	-0.0280339
AL392023.1	-0.00848179		PTPN5	-0.0204217		CDH6	-0.038821		FAM120C	-0.0280368
FBP2	-0.00848221		AC092802.1	-0.0204243		PATZ1	-0.038827		IER5	-0.0280378
AL138826.1	-0.00848367		FNDC10	-0.020427		UBOX5-AS1	-0.0388295		SLC35D1	-0.0280454
OXSR1	-0.00848421		C16orf86	-0.0204295		RPL34-AS1	-0.0388297		UBAP1	-0.0280465
CLCA4-AS1	-0.00848971		CLDN22	-0.0204362		AIRE	-0.0388319		WASF3	-0.0280477
ZNF501	-0.00849088		TEK	-0.0204464		AL035461.2	-0.038834		AL096869.2	-0.0280501
RBM34	-0.00849574		LINC00320	-0.020447		NOC4L	-0.0388372		AC079466.2	-0.0280591
ZNF329	-0.00849731		KCNQ5-IT1	-0.0204472		MAP6	-0.0388611		AC005692.3	-0.0280644
AC016735.1	-0.00849744		POMZP3	-0.0204493		CNST	-0.0388749		NADK2	-0.0280688
ZNRD2	-0.00850279		LINC02274	-0.0204506		AL139807.1	-0.0388816		CENPW	-0.02807
CDT1	-0.00850592		ZNF362	-0.0204509		TRPM4	-0.0388934		TTC32	-0.0280747
POFUT1	-0.00850681		AC091078.1	-0.0204563		AL121987.2	-0.0389031		ANKRD44-IT1	-0.028078
IPO4	-0.00851103		LIPE-AS1	-0.0204633		ATF2	-0.0389048		ZNF346	-0.0280866
AL359632.1	-0.00851219		LRRC49	-0.0204694		ADK	-0.0389082		NRL	-0.0280961
AC022215.2	-0.00851387		MFSD2B	-0.0204825		FAM120AOS	-0.0389266		DNMBP-AS1	-0.0280994
GFI1	-0.00851766		AC138761.1	-0.0204867		SLC48A1	-0.0389327		DELE1	-0.0281032
AL358944.1	-0.00851875		AC142472.1	-0.0204925		AC114763.2	-0.038934		LINC01963	-0.0281051
CRYBB1	-0.00852378		AC011228.2	-0.020494		GDF9	-0.0389367		ALKBH1	-0.02811
COL7A1	-0.00852514		AC122129.2	-0.0204993		AC027117.2	-0.0389497		DHX33	-0.0281105
METAP1	-0.00852607		LRRC24	-0.0205065		RGS18	-0.0389736		LIMS1	-0.0281123
AC007221.1	-0.00852614		Z82188.2	-0.0205085		PGGT1B	-0.0389761		C16orf78	-0.0281205
PPP4R3A	-0.00852956		MLYCD	-0.0205183		AC087222.1	-0.0389775		SYT10	-0.028128
AC135050.6	-0.00853105		ZNF821	-0.0205216		PSMF1	-0.0389853		AC093677.3	-0.0281578
AC022679.2	-0.00853361		AL645507.1	-0.0205229		ATAD3A	-0.0389909		FUS	-0.0281595
CDH18-AS1	-0.00854618		GRAMD1C	-0.0205256		AP001007.2	-0.0390298		AC113404.1	-0.0281615
AC091074.2	-0.00854792		ATP2C2-AS1	-0.0205341		KISS1	-0.0390563		LRP1-AS	-0.0281642
AL031291.1	-0.00854895		AL035409.1	-0.0205374		AC090791.1	-0.0390673		AC015871.4	-0.028187
RSPH1	-0.0085517		IGLV1-51	-0.0205374		PKIG	-0.0390723		DUSP5	-0.0281891
AC135166.1	-0.00855259		ZNF85	-0.0205375		AC016405.2	-0.0391005		AC002094.4	-0.0281972
SPANXB1	-0.00855344		CLDN16	-0.020538		AC004828.1	-0.0391158		LINC02355	-0.0282055
LINC02067	-0.00855473		TP53INP2	-0.0205426		AC110296.1	-0.0391195		RAPGEF1	-0.0282091
AC090952.2	-0.00855577		GASK1A	-0.0205461		SCRG1	-0.0391202		AC024996.1	-0.0282157
AC009879.4	-0.00855736		TRMT2B	-0.0205504		44262	-0.0391203		CARNMT1-AS1	-0.0282189
AC009148.1	-0.00855907		IGFBP6	-0.0205518		SYCP3	-0.0391217		ABCB10	-0.0282256
AL135934.1	-0.00856046		LINC00891	-0.0205533		ZNF780A	-0.0391232		ELOA	-0.0282337
AC004672.2	-0.0085614		UPK3B	-0.0205569		EVI2A	-0.0391389		SPPL3	-0.0282435
AC010615.2	-0.00856163		VARS	-0.0205586		AL132633.1	-0.0391409		AC131902.1	-0.0282473
AC079329.1	-0.00856288		AL583805.2	-0.0205662		NSUN3	-0.0391556		ALG10B	-0.0282494
AL445493.3	-0.008563		RBFOX1	-0.0205743		MMP17	-0.0391706		BHMG1	-0.0282503
MCM2	-0.00856305		MYO3A	-0.0205923		DCP1B	-0.0391729		MAN1B1	-0.0282534
LINC01363	-0.00856472		LINC01978	-0.0205974		FOXN2	-0.0391757		TRABD2B	-0.0282616
OR10D3	-0.00857247		NT5C	-0.0206016		MOV10L1	-0.0391825		AC079385.2	-0.0282774
MAML3	-0.00857256		AC020910.2	-0.0206055		SUCLA2	-0.039188		IFIH1	-0.0282841
JADE3	-0.00857344		ASL	-0.0206076		LRP8	-0.0391896		AC026780.2	-0.0282887
AC006504.2	-0.00857405		AC117528.1	-0.0206091		AC091057.6	-0.0391908		FMN2	-0.028292
AP001107.6	-0.00857527		SRD5A2	-0.0206105		TMEM64	-0.0391959		E4F1	-0.0282933
SEC31B	-0.00857598		CHMP1B-AS1	-0.0206183		ALDH7A1	-0.0392039		CCER2	-0.028297
AC125618.1	-0.008579		AC138304.1	-0.0206204		FAM172A	-0.0392189		POGK	-0.0283036
DRC1	-0.00858204		AC100839.2	-0.0206226		SEC24B-AS1	-0.0392196		DOLPP1	-0.0283038
CCDC188	-0.00858487		AC105916.1	-0.0206253		TSSK3	-0.0392552		ZNF430	-0.0283064
VCX3B	-0.00858532		LINC01664	-0.0206282		GPRC5B	-0.0392649		LINC00992	-0.0283072
AC096669.1	-0.00858645		MUC13	-0.0206323		ZNF80	-0.0392816		ZDHHC22	-0.0283109
LINC02288	-0.00858708		FAM49B	-0.0206501		SLC12A9-AS1	-0.0392827		OR2A5	-0.028315
IGFLR1	-0.00858913		AC092468.1	-0.020653		TBX4	-0.0392843		ENPP3	-0.0283163
APPL1	-0.00858981		AC107884.2	-0.020653		SCNN1A	-0.0392869		AC027335.1	-0.0283281
AP000697.1	-0.00859176		PTPRM	-0.0206553		PISD	-0.0392978		AC007780.1	-0.0283414
AC017007.5	-0.00859182		F11-AS1	-0.0206682		AC011373.1	-0.0393094		ZNF534	-0.0283432
LINC00488	-0.00859193		AC005632.3	-0.0206751		CMTR2	-0.0393165		AL512603.2	-0.0283433
RAX2	-0.00859288		AL133405.2	-0.0206819		AC005562.1	-0.0393242		IGBP1	-0.028344
AL137001.2	-0.00859327		LINC00293	-0.0206819		LINC01608	-0.0393383		NAP1L5	-0.0283471
CRLF3	-0.00859401		AC017015.2	-0.0206964		PTTG2	-0.0393445		AC000065.2	-0.0283509
ANKRD27	-0.00859438		AC064807.4	-0.0206964		AC090337.1	-0.0393495		AC009955.2	-0.0283533
LGALS8-AS1	-0.00859542		AL512353.1	-0.0207076		CENPU	-0.0393551		DDX23	-0.0283698
AC104695.3	-0.00859611		AC083843.1	-0.0207083		ARHGDIB	-0.039365		GSX2	-0.0283784
TAS2R46	-0.00859893		AP005901.2	-0.0207199		44260	-0.0393721		AC027682.2	-0.0283838
AL158063.1	-0.00859951		AJ011931.2	-0.0207283		FKBP8	-0.0393765		AL160313.1	-0.0283876
AP000695.2	-0.00859951		AL353719.1	-0.0207364		TBC1D32	-0.0393847		ARF3	-0.0283933
BORA	-0.008602		AC006116.4	-0.0207405		LINC02542	-0.0393893		AC008738.2	-0.028397
AC084834.1	-0.00861168		LINC02269	-0.0207504		CMKLR1	-0.0393899		TMIE	-0.0284018
SFXN2	-0.00861415		LINC02771	-0.0207542		ZNF641	-0.0394034		AC055878.1	-0.0284118
AC004921.1	-0.00862217		AL138830.1	-0.0207542		AC113615.2	-0.0394116		AL139807.1	-0.0284133
C22orf23	-0.00862416		DOCK9-DT	-0.0207542		AC098484.4	-0.0394229		KLHL23	-0.0284161
AC019064.1	-0.00862656		DGKK	-0.0207542		AC174065.1	-0.0394348		AC011095.1	-0.0284165
LINC02431	-0.00863184		RET	-0.0207598		RCSD1	-0.0394359		CLN8	-0.0284234
OFD1	-0.0086332		AL024495.1	-0.0207608		GABRD	-0.0394491		AREL1	-0.028427
VWC2L	-0.00863645		ARFRP1	-0.0207699		ADAT1	-0.0394551		UBE2A	-0.0284336
FJX1	-0.0086368		AC007100.1	-0.0207731		SMIM13	-0.0394563		EPDR1	-0.028434
PEX11A	-0.00863884		NKAPL	-0.0207816		AC022272.1	-0.0394762		MT-ND4L	-0.028435
MKRN2OS	-0.00863971		HIST1H2BM	-0.0207975		AP001830.1	-0.0394764		TAF1	-0.0284355
AC084816.1	-0.00864454		AC132938.2	-0.0208124		FAM71D	-0.0394851		GABRA3	-0.02844
AC003086.1	-0.00864568		AL121762.2	-0.0208205		AL845311.1	-0.0395102		ZNF705E	-0.0284486
AC079866.2	-0.00864749		LINC01640	-0.0208216		DEPDC5	-0.0395132		AL157392.1	-0.0284492
LPIN3	-0.00864993		TTLL7	-0.0208402		LRP12	-0.0395148		AC005740.5	-0.028451
AC104472.5	-0.0086522		LINC01797	-0.020841		NUP43	-0.0395361		FLNC	-0.0284529
AC131025.1	-0.00865306		SEMA5A-AS1	-0.020841		NCBP1	-0.0395361		SPDYE6	-0.0284572
AC016745.2	-0.0086543		AL136140.1	-0.020841		DOP1B	-0.0395371		AC007728.2	-0.0284573
AC107294.1	-0.00865599		LINC02127	-0.020841		PFKFB1	-0.0395372		AP001021.3	-0.0284577
CAD	-0.00865635		AC090617.3	-0.020841		ZFAT	-0.0395377		ORMDL1	-0.0284625
ZNF346-IT1	-0.00865693		AP000944.7	-0.020856		AL122014.1	-0.0395472		EPHX4	-0.028463
ZSCAN18	-0.00865706		FAHD2B	-0.0208686		GPR141	-0.0395478		AC004889.1	-0.0284708
CDC5L	-0.00866428		AC130814.1	-0.0208689		AL163541.1	-0.0395507		KBTBD2	-0.0284738
LINC02568	-0.00866539		OLFM3	-0.0208715		LINC00311	-0.0395646		DPP9-AS1	-0.0284789
AC084824.4	-0.00866847		AC091563.1	-0.0208869		RAD18	-0.0395691		DDX31	-0.0284855
LHPP	-0.00867049		SPRN	-0.0208988		MYLK-AS2	-0.0395721		C1orf147	-0.0284878
TAS2R43	-0.00867274		AC005944.1	-0.0209028		DDX1	-0.0395921		AC117373.1	-0.0284973
KDELR1	-0.00867351		RUNDC3A	-0.0209059		SLC2A1-AS1	-0.0395931		SMG7	-0.0284983
AC004130.2	-0.00867407		AP003392.4	-0.0209097		TOR1B	-0.0395976		AC105052.5	-0.0285057
AC022966.1	-0.00867543		LILRA1	-0.0209119		AC090559.1	-0.0396033		NPTXR	-0.0285102
HUS1	-0.00867712		NAV2-AS3	-0.0209205		AP003128.1	-0.0396063		DPYSL3	-0.0285177
FHL2	-0.00867855		SAP130	-0.0209217		SULT1A3	-0.0396174		GATAD2A	-0.0285247
LINC01903	-0.00867872		ENTPD3-AS1	-0.0209286		AC063979.2	-0.0396312		DNAJB13	-0.0285292
ARHGEF15	-0.00868202		PTPDC1	-0.0209381		HIBCH	-0.0396534		FAM71F2	-0.0285369
ZNF57	-0.00868422		LRRC4B	-0.0209524		MYH10	-0.039654		ALB	-0.0285395
EIF3A	-0.00868578		CHD5	-0.0209536		AC026725.1	-0.0396631		FAM71E1	-0.0285406
LMAN1	-0.00868595		ITGA8	-0.0209538		IQGAP3	-0.0396707		LYPLA1	-0.0285529
AC092919.1	-0.00869292		AC009955.4	-0.0209566		PRKAA1	-0.0396817		AL359091.5	-0.0285639
CCDC116	-0.00869349		AC114812.2	-0.0209566		AL590783.1	-0.0396881		NIPSNAP3A	-0.028565
AC016751.2	-0.00869352		NUDT18	-0.0209661		DMD	-0.0397097		C11orf49	-0.0285691
SNHG4	-0.00869606		PRIMA1	-0.0209718		HECW1	-0.0397133		LRFN4	-0.0285693
SUPT5H	-0.00869783		SLC66A3	-0.0209928		TRAPPC8	-0.0397168		GRXCR1	-0.0285705
AL590727.1	-0.00869931		GJD2	-0.0210145		GRIA1	-0.0397214		CHRNB2	-0.0285721
BX255925.3	-0.00870254		AL161757.4	-0.0210251		PIP4K2A	-0.0397275		SKA3	-0.028574
TFAP2A	-0.00871071		CCDC144A	-0.0210366		AP000866.1	-0.0397335		RSPO4	-0.0285761
AC087164.1	-0.00871446		AC011726.3	-0.0210396		ISY1	-0.0397452		LINC01234	-0.0285843
AL590640.1	-0.00871705		LINC01269	-0.0210434		AC124852.1	-0.0397512		PHETA2	-0.0285923
ILK	-0.00872089		C2orf15	-0.0210446		MIGA2	-0.0397513		ZC3HC1	-0.0285942
ZBTB14	-0.00872124		AC018832.1	-0.021054		ST3GAL2	-0.0397531		NUMB	-0.0285964
AL132800.1	-0.00872506		AL353135.1	-0.021063		AC016747.2	-0.0397624		IL13RA1	-0.0286005
CACNA1B	-0.00872513		NPIPA3	-0.0210667		SLCO2B1	-0.0397625		MRPL30	-0.0286056
CCR7	-0.00872925		ELP6	-0.0210671		AC245427.2	-0.0397692		AC096759.1	-0.028607
FKBP11	-0.00872999		AC016583.2	-0.0210673		ESYT3	-0.0397704		NSMF	-0.0286127
FAM87B	-0.00873047		AC000058.1	-0.0210786		GLT8D1	-0.0397747		SYT12	-0.0286254
AC242988.2	-0.00873062		SUPT3H	-0.0210819		CHRNA3	-0.0397749		MOB3B	-0.0286277
AC012533.1	-0.00873096		FA2H	-0.0210829		WDR3	-0.0397886		UBR7	-0.0286292
AC105999.1	-0.00873177		RNF182	-0.021088		CISTR	-0.0398075		DGCR8	-0.0286341
AL451105.2	-0.00873223		CCDC168	-0.0210887		AC008280.3	-0.0398127		ZNF592	-0.0286747
BRWD1-AS1	-0.00873491		CRTC3-AS1	-0.0210898		LINC00850	-0.0398209		FDX1	-0.0286784
C2CD5	-0.0087366		PLET1	-0.0210964		AC100786.2	-0.0398297		AC068774.1	-0.0286813
AC105402.4	-0.00873707		YWHAE	-0.0210987		PBX4	-0.0398323		RFX8	-0.0286939
KLK10	-0.00874043		NBR2	-0.0211189		CUEDC2	-0.0398595		AC079804.3	-0.0286977
PPP1R1B	-0.00874115		SERF1A	-0.0211274		AC087741.1	-0.039865		LMAN1	-0.0287128
DHFR2	-0.00874359		GLIPR1L2	-0.0211324		KRCC1	-0.0398833		PSEN2	-0.0287168
DOT1L	-0.00875005		CITED2	-0.021136		PRR34-AS1	-0.0398878		ECT2	-0.0287221
P4HTM	-0.00875065		AC007513.1	-0.0211644		CD37	-0.0398895		AC116534.1	-0.0287225
OR2A7	-0.00875207		RETREG1	-0.0211679		GRM5-AS1	-0.0398936		ZNF518A	-0.0287457
NKAPD1	-0.00875457		NET1	-0.0211742		AC113386.1	-0.0398976		AL451064.1	-0.0287518
AC078785.2	-0.00875892		FAM118A	-0.0211752		NLGN1-AS1	-0.0399107		ING3	-0.028755
DCST2	-0.00875961		AL158198.1	-0.0211918		PTPRZ1	-0.0399122		AC130650.2	-0.0287564
LIAS	-0.00876027		AC093791.2	-0.0212114		LINC01763	-0.0399402		AL159156.1	-0.0287665
NELFCD	-0.008764		AC092071.1	-0.0212152		ZNF862	-0.0399503		ZFP3	-0.0287679
RP1	-0.00876494		AC093797.1	-0.0212169		EMILIN3	-0.0399605		NEDD4	-0.0287769
FAM83F	-0.00876762		ROGDI	-0.0212204		AC007682.1	-0.0399626		AC020892.1	-0.0287779
PRSS23	-0.00876828		NBPF4	-0.0212204		AL049646.1	-0.039964		SBK1	-0.0287789
LINC00937	-0.00877058		ZSWIM5	-0.0212213		RAB10	-0.0399732		HSF2BP	-0.0287789
SEC22C	-0.00877112		Z98886.1	-0.0212313		ZNF195	-0.0399795		TRANK1	-0.0287799
OTUB1	-0.00877158		AL512622.1	-0.0212313		ABCD1	-0.0399819		LINC00596	-0.02879
CYP2B6	-0.00877417		AL121761.1	-0.0212313		THAP10	-0.0399868		PTK7	-0.0287915
CFAP43	-0.00877615		FRMPD4	-0.0212337		CEND1	-0.0399876		AC055714.1	-0.0287966
Z97056.2	-0.00877763		USP12-AS1	-0.0212519		DOP1A	-0.0399921		AP000722.1	-0.0288005
AL136985.2	-0.00877815		AL590009.1	-0.0212603		SCAPER	-0.0400029		UBXN4	-0.0288079
PUF60	-0.0087794		AC007333.2	-0.0212603		ZNHIT6	-0.0400113		ZNF433-AS1	-0.0288126
ZNF691	-0.00878027		DDX19B	-0.0212607		SLC12A2	-0.0400328		LMBRD2	-0.0288192
SWT1	-0.00878089		AL136984.1	-0.0212705		NRG3	-0.040033		LINC02827	-0.0288195
LGI3	-0.0087838		KNG1	-0.0212724		AC024475.3	-0.040036		TFCP2	-0.0288211
AC146507.3	-0.0087868		PART1	-0.0212861		LATS1	-0.040037		AC012170.2	-0.0288229
RGR	-0.00878688		GLUD2	-0.0212892		TTC4	-0.0400405		AL033379.1	-0.0288358
HSD17B11	-0.00878725		AC006064.1	-0.0212915		AC025171.1	-0.0400656		DNAJB11	-0.0288454
AL672310.1	-0.00879346		AC016816.1	-0.0213036		AL355481.1	-0.040076		AC113143.3	-0.0288464
LINC02648	-0.00879374		AC009803.1	-0.0213036		ZSCAN1	-0.0400824		NRDE2	-0.028868
GOLPH3	-0.00879666		FKRP	-0.0213117		WDR59	-0.0400855		GPC5-IT1	-0.0288794
AC104423.1	-0.00879731		TBX21	-0.0213181		CPEB2-DT	-0.0400912		AL121933.2	-0.0288857
SLC2A14	-0.00879752		AF274853.1	-0.0213189		SLC35B4	-0.0400931		LRRC8C	-0.0288957
AC096631.1	-0.00879811		LINC00399	-0.0213275		HIST1H2AD	-0.0401075		TMEM233	-0.0289027
SPACA9	-0.00879841		NLGN3	-0.0213308		AC103746.1	-0.0401086		WIPF2	-0.0289046
MDH1	-0.0088001		AC117435.1	-0.0213415		AL078599.2	-0.0401121		DGCR2	-0.0289051
NANP	-0.00880121		AL049775.2	-0.021347		INSM1	-0.0401186		ZRANB2-AS1	-0.028908
DEUP1	-0.00880514		AC007272.1	-0.0213477		RNGTT	-0.0401195		XPO5	-0.0289181
FABP3	-0.00880579		GPX8	-0.0213615		AL513217.1	-0.0401532		ARPC3	-0.0289255
USP30-AS1	-0.00880971		AP002748.2	-0.0213615		HNRNPA0	-0.0401579		ARMC10	-0.0289267
AC021915.1	-0.00881233		CDK15	-0.0213636		WDFY3	-0.0401632		EFNB2	-0.0289287
AC092378.1	-0.0088185		AC091906.1	-0.0213664		AC108879.1	-0.0401657		GJC1	-0.0289434
SYCE1	-0.00881902		PLUT	-0.0213698		WWP2	-0.0401674		SOX9	-0.0289475
SLC18A1	-0.00881923		LINC02717	-0.0213759		NTN4	-0.04018		CASD1	-0.0289509
AL160411.1	-0.00882207		AC073987.1	-0.021402		HAUS3	-0.0401938		ZNF573	-0.0289562
AC003973.1	-0.00882378		BCAS4	-0.0214151		ADGRL1	-0.0401957		OLIG2	-0.0289644
AC138761.1	-0.00882445		AC008750.5	-0.0214193		AC091132.4	-0.0402078		AC092819.3	-0.028973
AL354893.2	-0.00882584		SMAD1-AS2	-0.0214338		AC004112.1	-0.0402217		DPP10-AS1	-0.0289755
AL353593.3	-0.00882594		CIP2A	-0.0214449		AC004471.1	-0.0402265		AC127024.2	-0.0289783
CYP27C1	-0.00883015		KCNH2	-0.0214456		CTBP2	-0.0402293		KLHL9	-0.0289885
RALGAPB	-0.00883019		NPIPA7	-0.0214481		LY75	-0.0402404		HDGFL3	-0.028994
GRM3	-0.00883085		AC020916.2	-0.0214482		Z99289.3	-0.0402414		BEX5	-0.028996
AL049597.2	-0.00883194		AC020743.2	-0.0214558		MFNG	-0.0402515		AL807757.2	-0.029001
GRIP1	-0.00883362		ABCA5	-0.0214593		RALGAPA2	-0.0402574		MRPS14	-0.0290019
AC093898.1	-0.00883849		AC116616.1	-0.0214596		AP000282.1	-0.0402855		SCAMP1-AS1	-0.0290032
AC004241.3	-0.00883928		AL645944.2	-0.021463		RGS14	-0.0403007		NIT2	-0.029004
AL132775.1	-0.00884123		AC090515.6	-0.0214815		GPSM3	-0.0403099		NUP98	-0.0290052
CCDC120	-0.00884331		PLCB2	-0.0215031		AL161729.2	-0.0403151		VPS16	-0.029013
TAT	-0.00884776		SOX7	-0.0215078		ATP6V0B	-0.0403224		AL359918.2	-0.0290222
MAD2L1	-0.00885011		NR4A3	-0.0215122		AC025576.2	-0.0403226		GPS1	-0.0290388
ZNF729	-0.00885013		AP3B2	-0.0215256		CTNNA1	-0.0403282		UMPS	-0.0290578
DDR1-DT	-0.00885106		PEG13	-0.0215291		AL596202.1	-0.0403313		PNMA6A	-0.0290581
AC005052.2	-0.00885153		LINC02433	-0.021535		SNX8	-0.0403393		ZNF609	-0.0290593
RFC5	-0.0088545		ZNF7	-0.0215368		LRTOMT	-0.040358		C1orf87	-0.0290613
LINC01901	-0.00885481		AC009560.3	-0.0215451		ZNF280C	-0.040367		ABCC12	-0.0290616
NMNAT3	-0.00885512		AL390783.1	-0.0215494		LINC01003	-0.040372		REV1	-0.0290661
LINC02815	-0.00885884		TMEM178B	-0.0215563		EGLN2	-0.0403748		TYW1	-0.0290783
AC239800.2	-0.00885968		SUSD5	-0.021563		ZMYND12	-0.0403784		MGAT2	-0.0290797
FAR2	-0.00886212		TAS2R39	-0.0215639		AC007663.3	-0.0403819		NRSN2-AS1	-0.0290804
LINC00501	-0.00886939		AC009118.2	-0.0215639		VAMP2	-0.0403925		LINC02731	-0.029081
AF230666.2	-0.00887434		LAYN	-0.021571		TET2-AS1	-0.0404012		TAGLN3	-0.0290876
LINC01030	-0.00887816		TCP11	-0.0215769		GLCE	-0.040405		PIGN	-0.0290927
INMT	-0.00887833		INAVA	-0.0215777		DOLK	-0.0404101		FRS2	-0.0290935
AQP9	-0.00888172		Z97200.1	-0.0215783		ZSCAN20	-0.0404142		AL590286.2	-0.029105
AL096869.2	-0.00888232		AL354771.1	-0.0215783		CNTLN	-0.0404145		MRPL17	-0.0291135
AC093591.2	-0.00888422		AC012065.1	-0.0215783		CDRT4	-0.0404152		SND1	-0.0291177
AC103876.1	-0.00888536		PROSER2-AS1	-0.0215783		AC231533.1	-0.0404163		AC092338.3	-0.029118
AC026316.2	-0.0088855		DBX2	-0.0215783		SEC61A2	-0.0404173		APOE	-0.0291211
AC007513.1	-0.00888599		AL356756.1	-0.0215783		MCAT	-0.0404396		RWDD1	-0.0291225
EDN3	-0.00888763		FRRS1L	-0.0215886		COMMD9	-0.0404413		AC137561.1	-0.0291249
TNKS2-AS1	-0.00888973		NIN	-0.0215939		CD300LF	-0.0404421		PATE3	-0.0291252
PSG2	-0.0088931		CCDC9	-0.0215963		KCNE2	-0.0404587		HSF5	-0.0291336
ARHGAP11A	-0.00889334		JARID2-AS1	-0.021622		GINS4	-0.040459		PBXIP1	-0.0291348
LINC00276	-0.00889503		PUM1	-0.0216325		AC005332.7	-0.0404647		APOL6	-0.0291374
FLRT3	-0.00890237		AL135937.1	-0.0216341		AC098588.3	-0.0404898		AP2A2	-0.0291399
GALNTL6	-0.00890335		AC093802.1	-0.0216357		CDH8	-0.040494		ATP13A5-AS1	-0.02914
AC079942.1	-0.00890876		CAPN13	-0.0216396		ASIC2	-0.0404957		CEACAM20	-0.0291421
AC087276.1	-0.00891311		AL034351.3	-0.0216431		DMAP1	-0.0405061		DCLRE1A	-0.0291496
MRPS35	-0.00891602		GLG1	-0.0216577		ST8SIA2	-0.0405166		AP006259.1	-0.0291557
AC010501.2	-0.00892235		CREG2	-0.0216581		MS4A7	-0.0405173		LTN1	-0.0291575
AC012499.1	-0.00892756		NHS-AS1	-0.0216651		PAAF1	-0.0405259		WNT7B	-0.0291669
AC022150.2	-0.00892872		AC073091.4	-0.0216795		EXTL3	-0.040553		AC007878.1	-0.0291693
LINC02590	-0.0089293		AC112907.3	-0.0216815		RPS6KB2	-0.0405964		MMP14	-0.0291718
MYL1	-0.00893191		LIN28B	-0.0216846		CORO2B	-0.0406006		BSDC1	-0.0291745
TYK2	-0.00893257		KCNN2	-0.0216908		ZNF681	-0.040614		CSNK1G3	-0.0291797
SFSWAP	-0.00893449		BTBD16	-0.0216909		NDRG4	-0.0406214		NAT1	-0.0291835
UBIAD1	-0.00893754		BLACE	-0.021694		ALOX5	-0.0406288		RNF146	-0.0291897
CCL25	-0.00893868		AC104985.1	-0.021694		AC005670.1	-0.0406319		SRPK1	-0.0291938
AL499616.1	-0.00894808		MGME1	-0.0217036		PLPPR5	-0.040639		DLL3	-0.0292034
LINC01850	-0.00894906		AL133406.2	-0.0217044		CLEC9A	-0.0406558		AC079915.1	-0.0292067
AC015917.2	-0.00895196		AC048380.1	-0.021707		PDCD6	-0.0406606		LRTOMT	-0.0292103
AL391840.3	-0.00895275		LINC01748	-0.0217133		DOCK2	-0.0406628		SAMD5	-0.0292125
AC240565.1	-0.00895964		AC108169.1	-0.0217163		ZNF81	-0.0406808		MASTL	-0.0292218
LINC00412	-0.0089602		ADGRL3-AS1	-0.0217312		NAALADL2	-0.0406817		LDLRAD3	-0.0292282
ZNF503-AS1	-0.00896115		LINC01011	-0.0217335		CD8A	-0.0406843		AL359436.1	-0.0292314
CFAP206	-0.00896394		BACE1	-0.0217383		GACAT3	-0.0406934		DEPDC1	-0.0292343
AC114488.3	-0.00897101		AL009177.1	-0.0217441		RAD54B	-0.0406981		RPP30	-0.0292381
AC009554.2	-0.00897368		AC136944.1	-0.0217449		AL359881.3	-0.0407028		FAM24B	-0.0292423
PCDHGB5	-0.00897617		OXCT1-AS1	-0.0217506		BCL2L2	-0.0407042		CYS1	-0.0292503
SLC9A1	-0.00897782		AC103876.1	-0.0217603		ANKRD54	-0.0407355		KLHL26	-0.029257
JMJD4	-0.00897813		LINC01192	-0.0217638		PXT1	-0.0407472		AL512625.1	-0.0292665
LINC02534	-0.00897837		AC084018.2	-0.0217643		ORAI3	-0.0407523		PCDHB15	-0.0292702
CHD3	-0.00897905		CREB3L2-AS1	-0.0217663		DAP	-0.0407561		PSMF1	-0.0292754
TRIM39	-0.00898174		AC100830.2	-0.0217791		CLRN1	-0.0407682		LINC02742	-0.0292757
PSG3	-0.00898661		AC025162.2	-0.0217842		AC095059.1	-0.0407694		LHX2	-0.0292823
AL356961.1	-0.00899175		SSUH2	-0.0217942		PRKAR2A	-0.0407745		GAREM1	-0.0292842
OAZ3	-0.0089929		ELN-AS1	-0.0218008		AC092171.4	-0.040784		CWC27	-0.0292844
C20orf204	-0.00899569		AP000253.1	-0.0218241		PIK3CD	-0.0407874		KIAA1841	-0.0292881
LINC01989	-0.00899842		EFCAB11	-0.0218252		AC009812.4	-0.0407899		C1QTNF2	-0.0292927
CAVIN1	-0.00900988		TNRC6B	-0.0218275		COMT	-0.0408057		WAPL	-0.029294
TRIM58	-0.00901044		KIAA1328	-0.0218436		GRIN2D	-0.0408057		XRCC3	-0.0293035
CRCP	-0.00901109		NDST3	-0.0218466		AC041005.1	-0.0408068		AC093382.1	-0.029304
DEFB123	-0.00901272		CABP7	-0.021853		OXSR1	-0.0408155		FOXD4L3	-0.0293064
AC006480.2	-0.00901456		FOXO1	-0.0218559		RTTN	-0.0408226		LINC01671	-0.0293182
PIK3R4	-0.00901466		COLGALT2	-0.0218621		AC008957.2	-0.040826		SPATA6L	-0.0293207
PCDHGA10	-0.00901651		C10orf25	-0.0218635		RNF25	-0.0408353		SLC43A3	-0.029322
CYP2D6	-0.00902533		AK5	-0.0218647		MEI4	-0.0408431		PLEKHG5	-0.0293258
PPP1R3F	-0.00902762		AC002116.2	-0.021866		FDFT1	-0.0408463		ZNF124	-0.0293274
PCAT7	-0.00902773		LINC00867	-0.0218678		TTTY18	-0.0408522		AC024145.1	-0.0293302
AC006441.3	-0.00902905		LINC01428	-0.0218725		SLTM	-0.0408522		WNT3	-0.0293336
ACTG2	-0.00903123		CDCP2	-0.0218745		MORN2	-0.0408584		PCDHB11	-0.0293352
AL133284.1	-0.00903414		AL022151.1	-0.0218747		TBC1D2	-0.0408612		AL121929.2	-0.0293354
AC093334.1	-0.00904082		PPP1R14D	-0.0218812		TLR10	-0.0408669		CIAPIN1	-0.0293433
HBZ	-0.00904203		APELA	-0.0218819		LDB1	-0.0408683		AC025871.3	-0.0293487
LINC02675	-0.00904706		LINC01787	-0.021884		BX470102.2	-0.0408781		MFN1	-0.0293635
AC068790.2	-0.00904741		PIK3R3	-0.0218902		AC073592.1	-0.0408814		LINC01563	-0.0293796
LINC02777	-0.00904905		AL357146.1	-0.0218973		LDB3	-0.0408903		AWAT1	-0.029382
FAT2	-0.00904998		AL079307.1	-0.0219027		SMG8	-0.0408968		MTOR	-0.0293872
KLF13	-0.00905323		SPAG16	-0.0219117		ZDHHC19	-0.0409038		AC017002.6	-0.0293873
NFATC2IP	-0.00905389		AF287957.1	-0.0219164		ZNF491	-0.0409061		CABP1	-0.0293907
LINC02064	-0.00905477		LINC00992	-0.0219176		AC091057.3	-0.0409144		RAB2B	-0.0294031
AC235097.1	-0.00905763		AGAP2-AS1	-0.0219201		AC006141.1	-0.0409203		AP002989.1	-0.0294041
EML2	-0.00905811		LINC00603	-0.0219245		AC007834.1	-0.0409217		ZBTB41	-0.0294043
LINC00343	-0.00906093		LINC02724	-0.0219259		ADAT2	-0.0409252		SLC40A1	-0.0294184
AC008280.3	-0.00906746		STX18-AS1	-0.0219269		ANKRD26	-0.0409466		TPM4	-0.0294209
ABITRAM	-0.00906916		SHCBP1	-0.0219303		AC010198.1	-0.0409582		CPNE6	-0.0294248
TMEM59	-0.00907357		YY1AP1	-0.0219339		AC073529.1	-0.0409591		NFYC	-0.0294293
ETFB	-0.00907643		LINC01392	-0.0219398		AL132780.2	-0.0409604		DLC1	-0.0294318
AC006372.3	-0.00907717		AC092368.3	-0.0219485		HCP5	-0.0409626		AL662889.1	-0.0294373
TYW5	-0.00908018		HOXA11-AS	-0.0219687		SRRM3	-0.0409708		LARP4	-0.0294397
FYB2	-0.00908247		CADM4	-0.0219807		PBOV1	-0.0409773		SCARB2	-0.0294416
GPN1	-0.00908263		AC017099.2	-0.0219871		APOD	-0.0410016		HCCS	-0.0294416
AC137579.2	-0.00908404		RTN4IP1	-0.0219925		ALDH5A1	-0.0410043		MTMR9	-0.0294517
AC096637.1	-0.00908442		AC113346.2	-0.0219937		UQCRC1	-0.0410068		AC093330.3	-0.0294574
GOLGA8M.1	-0.00908599		OFD1	-0.0219942		SOS2	-0.0410279		DAPK2	-0.0294607
AC009088.2	-0.00908723		AC121757.2	-0.0219969		ZC3H4	-0.0410293		UBR4	-0.0294613
AC239799.1	-0.00908918		TMEM244	-0.0220035		PTPRF	-0.0410318		AC026329.1	-0.0294647
AC007608.1	-0.0090897		AC092636.1	-0.0220101		SYCP2	-0.041043		AC073314.1	-0.0294663
AC025171.4	-0.00909163		AC079177.1	-0.0220121		AC069360.1	-0.0410448		MYH15	-0.0294682
AL354707.1	-0.00909167		MYOZ1	-0.0220137		AL096799.1	-0.0410472		POLR2E	-0.0294719
HCG20	-0.00909654		AL031123.2	-0.0220177		AC004875.1	-0.0410534		CLTC	-0.0294773
IFNAR1	-0.00909853		RHOH	-0.0220408		ERICH5	-0.041054		TMOD3	-0.029482
NBPF3	-0.00909927		NPNT	-0.0220543		CDK13	-0.0410684		AC093765.5	-0.0294829
MYADM	-0.00910147		ACYP2	-0.022055		AC078845.1	-0.041086		CACNA2D2	-0.0294861
PLAA	-0.00910193		AC022509.4	-0.0220554		AC104803.1	-0.0410993		LYSMD1	-0.0294879
Z99496.2	-0.00910257		AC011462.2	-0.0220554		DPF2	-0.0411022		AC099489.1	-0.0295001
FBXO10	-0.0091037		DEPDC5	-0.0220579		AC079921.1	-0.0411128		BCAR4	-0.0295205
TRIM36-IT1	-0.00910535		AC008522.1	-0.022059		POT1-AS1	-0.0411164		SLITRK2	-0.0295341
KLF7-IT1	-0.00910564		TMEM35A	-0.0220704		TUT7	-0.0411374		AC024558.2	-0.0295485
WHAMM	-0.00910949		KCNE4	-0.0220708		H3F3A	-0.0411432		ZNF157	-0.0295489
E2F3	-0.00910955		GOLGA8M	-0.0220738		AP3S1	-0.0411465		LARS2	-0.0295529
AL122125.1	-0.00911053		F11	-0.0220974		IREB2	-0.0411492		PDIA3	-0.029554
LINC01977	-0.00911189		FAXDC2	-0.0221004		WDR24	-0.0411514		PHF20L1	-0.0295649
S100A1	-0.00911268		RBM25	-0.0221065		AC073575.2	-0.0411619		AC140118.2	-0.029565
LINC01887	-0.00911474		MYEOV	-0.0221156		TUB	-0.0411657		ELOVL4	-0.0295705
PRRC1	-0.00911663		LINC02391	-0.0221171		LINC02109	-0.0411708		LINC01710	-0.0295756
AL162274.1	-0.0091216		GDF5	-0.0221207		LINC00601	-0.0411725		TRNP1	-0.0295812
AC145212.1	-0.00912309		AP000561.1	-0.0221285		AP002892.1	-0.0411846		SOX3	-0.0295884
LINC02712	-0.00913168		MAU2	-0.0221314		AC072054.1	-0.0411879		AP001437.1	-0.0295997
CPHXL	-0.00913389		AC100830.1	-0.0221383		ZNF7	-0.0411945		FAM122C	-0.0296177
AC008397.1	-0.00913427		AC015908.3	-0.0221398		LIPE-AS1	-0.0411973		AC009236.2	-0.0296187
LINGO1-AS1	-0.00913518		MCM4	-0.0221407		EFS	-0.0412001		SNX19	-0.0296217
AL049612.1	-0.00913866		AL353572.4	-0.0221488		CLMAT3	-0.0412052		PLCB3	-0.029622
AC113143.1	-0.00913921		AC006504.2	-0.0221505		PRAM1	-0.0412127		PRKDC	-0.0296221
AL023581.1	-0.00913979		AC093817.1	-0.0221566		AP4B1	-0.0412254		AL022310.1	-0.0296242
DAPK3	-0.00914187		AC012435.3	-0.0221642		FUBP3	-0.0412266		AL590560.2	-0.0296261
AC025284.1	-0.00914214		CDIP1	-0.0221677		AL117353.1	-0.0412283		ERVK3-1	-0.0296263
ILRUN	-0.00914396		ZNF541	-0.0221696		AC034236.3	-0.0412318		AC005697.2	-0.0296296
PDZD7	-0.00914449		RGS19	-0.0221722		SEMA6A-AS1	-0.0412559		AL365214.2	-0.0296318
AC079336.1	-0.00914489		AC068397.1	-0.0221781		ZNF253	-0.0412788		CCDC82	-0.0296376
LINC02319	-0.00914657		WDHD1	-0.022192		GANAB	-0.0412873		ZNF529-AS1	-0.0296376
MRPL42	-0.00914675		RNF152	-0.0221923		VPS51	-0.0412904		RHOT1	-0.0296421
CTAGE1	-0.0091488		ARHGAP23	-0.0221925		NDUFB5	-0.0412921		LINC00290	-0.0296511
EFCAB3	-0.00915327		AC073311.1	-0.0222		SMCR5	-0.0413048		SUN3	-0.0296598
AL139099.2	-0.0091549		AL513166.1	-0.0222025		ZNF14	-0.0413253		NIP7	-0.0296604
AC188616.1	-0.00915512		SLC12A9-AS1	-0.0222065		EXOC6B	-0.0413286		CARD8	-0.029662
IKBKG	-0.00915938		C4orf36	-0.0222115		PILRB	-0.0413383		AC007494.2	-0.0296634
AC064807.4	-0.0091594		FRMD7	-0.0222145		AL159169.2	-0.0413654		DNAH9	-0.0296672
FAM186B	-0.00916111		SULT1A1	-0.0222168		TPTE	-0.0413782		AC068338.2	-0.0296758
HARBI1	-0.00916857		TECPR2	-0.0222204		PCDHGA11	-0.0413787		AC090577.1	-0.0296889
KRT72	-0.00916907		PSMD9	-0.0222215		PVALEF	-0.0413848		PPP1R37	-0.0296974
ZNF182	-0.00917008		ZP3	-0.022222		PRKAB2	-0.0413861		SRPRB	-0.0296983
LINC02300	-0.00917832		AP002982.2	-0.0222294		BRWD3	-0.0414044		AC002460.1	-0.0297056
CTSZ	-0.00918138		PTN	-0.0222329		NUDT12	-0.0414063		ODR4	-0.0297064
ZNF772	-0.00918221		GRB2	-0.0222404		ANGPTL8	-0.0414064		RTN4IP1	-0.0297134
AC122129.1	-0.00918472		LINC00350	-0.0222472		INHBA	-0.0414071		AC007032.1	-0.0297148
ETNPPL	-0.00918604		AC009630.1	-0.0222553		WBP1L	-0.0414213		AC024075.2	-0.0297163
CFAP47	-0.00918644		ELOVL2-AS1	-0.0222612		MAP3K1	-0.0414269		AC010261.2	-0.029741
PSG8	-0.00918783		AC005225.1	-0.0222711		TNFAIP3	-0.0414284		ADH4	-0.0297418
ALG9-IT1	-0.00919254		SETX	-0.0222712		ERICH1	-0.0414337		C1orf185	-0.0297578
AC006116.5	-0.00919704		AL360227.1	-0.0222832		AC087491.1	-0.0414541		TMEM54	-0.0297695
AJ011931.2	-0.00920953		PDCD1LG2	-0.0222968		AL356804.1	-0.0414618		AC022915.2	-0.0297861
B3GALT4	-0.00921303		ALG6	-0.0222975		HLX-AS1	-0.0414672		AC025165.5	-0.0297861
ACVR2B-AS1	-0.00921419		AC139792.1	-0.0222998		AC068790.3	-0.0414733		NUP50-DT	-0.029788
BRWD1-AS2	-0.00921435		LINC02763	-0.0223136		KMT2A	-0.0414971		C16orf58	-0.0297898
SMNDC1	-0.00921448		AC087362.1	-0.0223178		CAMTA1	-0.0415081		NOTCH2	-0.0297966
RGS4	-0.00921589		LINC01152	-0.022322		CTSO	-0.041512		ZNF485	-0.0298109
TRAV38-2DV8	-0.0092174		COX7B2	-0.0223242		LINC02253	-0.0415145		IDS	-0.0298118
CASC8	-0.00922089		AC021127.1	-0.0223284		SFRP5	-0.0415178		CAMSAP1	-0.0298134
AP000350.7	-0.00922157		AL139393.1	-0.0223301		AL162411.1	-0.0415246		AC005599.1	-0.0298137
AP004606.1	-0.00922609		SLX4	-0.0223378		AC104964.4	-0.0415363		CIAO1	-0.0298184
ZBTB18	-0.00922728		FGF20	-0.0223451		TTC21B	-0.0415389		LINC01232	-0.0298314
AC112503.2	-0.00922881		CEP68	-0.0223472		MYRF	-0.0415418		AC012558.1	-0.029832
STRIT1	-0.00922898		AC007040.1	-0.022355		AL033530.1	-0.0415436		AC090948.1	-0.0298355
AC112236.3	-0.00922917		AL392023.2	-0.0223582		FAM110B	-0.0415533		AC009560.4	-0.029837
ELFN1	-0.00922991		AC013480.1	-0.0223735		TMCO2	-0.0415666		PML	-0.0298489
MYL10	-0.0092319		DMBT1	-0.0223763		ALG9	-0.041567		WEE2-AS1	-0.029853
WASF2	-0.00923342		GNA14	-0.0223891		FBXO21	-0.0415754		NOMO2	-0.0298573
LINC01836	-0.00923507		GUCA1C	-0.0223941		AC023632.2	-0.0415755		MED10	-0.02986
DACT2	-0.00923814		PGC	-0.0223945		AP001924.1	-0.0415786		C1QTNF4	-0.0298609
SCRIB	-0.00924049		ALPL	-0.0224169		PRDM1	-0.0415822		MFSD14C	-0.0298621
SLC4A11	-0.00924151		AL135999.2	-0.0224169		ZNF552	-0.0416008		BUD31	-0.0298728
TMEM222	-0.00924331		C17orf102	-0.0224169		CST3	-0.041607		VMA21	-0.0298737
AC090337.1	-0.00925584		LINC01925	-0.0224169		TOR1AIP2	-0.0416139		AC009511.2	-0.0298762
C8orf31	-0.00926029		AP005328.1	-0.0224169		FBXO41	-0.0416236		EIF4EBP2	-0.0298881
AC092810.3	-0.00926737		LINC02237	-0.022424		LIME1	-0.0416487		AC092954.1	-0.0298886
TP53INP1	-0.0092676		GPATCH1	-0.0224272		AC079322.1	-0.041649		C19orf54	-0.029892
LGI2	-0.00926963		SCN4B	-0.0224322		AC106786.2	-0.0416534		RNF112	-0.0298923
PRSS51	-0.00927013		FAM133A	-0.0224395		CLK2	-0.0416617		NVL	-0.0298925
FUT8-AS1	-0.00927364		HSPB7	-0.0224458		COPE	-0.0416641		MED14	-0.0299079
AC105052.5	-0.00928165		AL137244.1	-0.0224479		AC100786.1	-0.0416646		UHMK1	-0.0299103
PXYLP1	-0.00928236		AL136531.1	-0.0224559		CD69	-0.0416708		NET1	-0.0299131
RDH16	-0.00928302		UPB1	-0.022463		KCTD7	-0.0416874		IER2	-0.0299135
AC103691.2	-0.00928641		AC243571.2	-0.022467		AC092546.1	-0.0416875		ACRBP	-0.029915
LINC02020	-0.00928701		AC008966.3	-0.0224671		AL121972.1	-0.0416906		OR2M4	-0.029915
WDR59	-0.00928738		AL450322.2	-0.0224672		AC079610.2	-0.0416951		ZNF30	-0.0299194
UBN1	-0.00928797		AL450163.1	-0.0224786		CENPI	-0.041703		AC007952.6	-0.0299238
NOMO1	-0.00928864		AKAP8L	-0.0224849		RUNDC1	-0.0417049		AC005162.3	-0.0299564
EDEM1	-0.00928873		AL158212.1	-0.0224877		PRR22	-0.0417258		GCLM	-0.0299609
AC010745.5	-0.0092893		AC007663.3	-0.022488		NSF	-0.0417312		PLEKHA8	-0.0299801
PCAT5	-0.00929039		AC106872.12	-0.0224892		RO60	-0.0417346		AC087354.1	-0.0299875
LINC01538	-0.0092909		AC093752.3	-0.0224924		FOPNL	-0.0417465		OR2M2	-0.029997
GK-IT1	-0.0092918		ZNF146	-0.0225018		AC092368.3	-0.0417628		C11orf95	-0.0299977
AC009365.4	-0.00929393		AC018731.1	-0.0225036		CNKSR2	-0.0417664		LIN9	-0.0300073
AL158212.1	-0.00929971		CTRB2	-0.0225036		PPP2R2A	-0.0417682		LINP1	-0.0300084
SNRK	-0.00930267		AP001970.1	-0.0225051		AC003084.1	-0.04177		AC008056.1	-0.0300109
NAPRT	-0.00930328		GACAT3	-0.0225225		POC1B-AS1	-0.0417837		LINC01483	-0.0300138
CALHM4	-0.00931338		GGNBP2	-0.0225302		CT69	-0.0418004		AC010864.1	-0.0300143
AC136777.1	-0.00931365		AC019257.1	-0.0225339		SENP2	-0.0418072		PXT1	-0.0300261
AC063938.1	-0.00931392		AL354936.1	-0.0225431		BEND7	-0.0418088		DNAJC17	-0.0300476
NUAK1	-0.00931724		SETDB1	-0.0225477		SEL1L3	-0.0418107		CDC27	-0.0300536
CASR	-0.00932062		NIM1K	-0.022562		AC012645.1	-0.0418112		ARMCX5	-0.0300558
P3R3URF	-0.00932072		LDB1	-0.0225822		AC010336.6	-0.0418127		RAB3IL1	-0.0300583
ZNF619	-0.00932137		PXN-AS1	-0.0225854		PNMA8B	-0.0418177		PEX2	-0.0300597
CD101	-0.00932171		LINC02666	-0.0225897		NDUFA10	-0.0418306		AC068759.1	-0.0300627
ZBED8	-0.00932206		VWA7	-0.022598		MFSD14C	-0.0418475		AC097487.1	-0.0300631
AL138902.1	-0.00932257		AL589678.1	-0.0225982		TBCK	-0.0418638		TFAP2A	-0.0300672
ZNF66	-0.00932445		EGR2	-0.0226021		CD96	-0.0418864		SPRY3	-0.0300695
AL096870.8	-0.00932779		ZYG11A	-0.0226048		SPANXA2-OT1	-0.0418973		SCN1A-AS1	-0.0300711
RSPH6A	-0.00932889		CENPV	-0.022608		LRGUK	-0.0419148		AC005522.1	-0.0300875
AL162431.1	-0.0093299		BTD	-0.0226157		EHMT2	-0.041922		SULT4A1	-0.0300935
GOLGA6L4	-0.00933454		CHP2	-0.0226182		FADS2	-0.0419269		EGR2	-0.030097
AP002528.1	-0.00933598		UBA7	-0.0226211		GOT1	-0.0419339		IL6R	-0.0300999
LINC02452	-0.00934137		AC090337.1	-0.0226273		AC079949.1	-0.0419358		SYNPO	-0.0301069
AC087362.2	-0.00934337		AC021151.1	-0.0226482		AC022506.2	-0.0419366		AL157834.2	-0.0301104
FBXO36-IT1	-0.00934362		LINC02160	-0.0226653		AC023790.2	-0.0419377		SELENOV	-0.0301142
FAM136A	-0.00934618		FAT1	-0.0226656		COL9A3	-0.0419476		AF064860.1	-0.0301148
AC008060.5	-0.0093537		EPB41L1	-0.0226668		MIER3	-0.0419567		LRRC59	-0.0301149
LINC02102	-0.00935379		AC134349.1	-0.0226803		PSMD10	-0.0419598		CCNDBP1	-0.0301158
TBX19	-0.00935554		LINC00466	-0.0226928		ZNF423	-0.0419681		RC3H2	-0.03012
AC138207.7	-0.00935781		FAM131B	-0.0226951		YLPM1	-0.0419692		AGAP1-IT1	-0.0301324
AC044798.3	-0.00935804		AL137796.1	-0.022706		MARVELD3	-0.0419696		AC005776.2	-0.0301462
AC064805.1	-0.00935867		AP002761.2	-0.0227144		PABPC4L	-0.0419782		GBA2	-0.0301657
SEC23A	-0.00935894		TRAFD1	-0.0227151		OXCT1-AS1	-0.0419883		LINC01258	-0.0301672
AL391095.2	-0.00935941		FAM102B	-0.0227163		TNFSF4	-0.0420381		SRRD	-0.0301731
RABGAP1L-IT1	-0.00936072		AC091212.1	-0.0227499		GORASP2	-0.0420479		AL136982.3	-0.0301839
AL391095.1	-0.00936631		KALRN	-0.0227593		CCDC148	-0.0420656		VSTM2A-OT1	-0.0301941
OLFM1	-0.00936838		ZNF135	-0.0227658		EFHD1	-0.0420661		TP53INP2	-0.0301981
NARF-IT1	-0.00936986		SOX30	-0.0227684		DCAF13	-0.0420684		LIX1	-0.0301992
MAP10	-0.0093708		AC004895.1	-0.02277		DBF4B	-0.0420739		MBTPS2	-0.0302069
ZNF184	-0.00937251		AC015908.4	-0.0227783		AC024597.1	-0.0420879		ZNF606	-0.0302071
AC107464.1	-0.00937472		PHTF2	-0.0227865		KIAA1614	-0.0421062		HYAL2	-0.0302071
NCOR1	-0.00937673		AC034268.2	-0.0227906		AC110023.1	-0.04211		OTUB2	-0.0302109
AC244090.1	-0.00937677		CCDC89	-0.0228056		SNHG11	-0.0421234		EIF3L	-0.030214
SEC13	-0.00937745		ABHD1	-0.0228123		LINC01355	-0.0421255		MAP3K14-AS1	-0.0302157
AL137857.1	-0.00937845		AL139243.1	-0.0228217		SLC30A1	-0.0421297		SFMBT1	-0.0302162
AC027763.2	-0.00937901		TXNDC16	-0.0228243		ZC3H12C	-0.0421306		CELF1	-0.0302256
AC026412.3	-0.00938042		AC005808.1	-0.0228281		SAFB	-0.042134		SENP5	-0.0302274
SGCB	-0.00938085		LINC02616	-0.0228362		CHD8	-0.0421452		RELCH	-0.0302277
SPDYE9P	-0.00938547		KBTBD11	-0.0228363		POP1	-0.0421727		CAPN10	-0.0302284
BARHL2	-0.00938723		GK-IT1	-0.0228432		AC092118.1	-0.0421789		ARNTL2-AS1	-0.0302308
AC068051.1	-0.0093876		LINC01893	-0.0228506		KIFC1	-0.0421802		NECTIN2	-0.0302321
NEGR1-IT1	-0.00939087		AC068631.1	-0.0228507		WDR31	-0.0421837		KDM6B	-0.0302337
PLCG1	-0.00939699		AL390838.1	-0.022852		LINC02176	-0.0422202		DMWD	-0.0302453
TAF1L	-0.00939785		EOGT	-0.0228521		CERCAM	-0.0422206		ZNF502	-0.0302472
AC048382.1	-0.00939867		ZNF783	-0.0228595		AL807776.1	-0.0422372		AL022328.1	-0.0302514
TDRG1	-0.0093991		AL356364.1	-0.0228651		SH3GL3	-0.0422397		OBI1	-0.0302588
CASC3	-0.00939923		AC002331.1	-0.0228651		TAS2R31	-0.0422569		APCDD1L-DT	-0.030266
RFC2	-0.00939969		LINC00113	-0.0228651		DLD	-0.0422576		FAIM	-0.0302843
NFKBIL1	-0.00940125		AL117379.1	-0.0228786		SLF2	-0.0422613		WBP11	-0.0302912
C1orf35	-0.00940139		MYOZ2	-0.0228796		GMCL1	-0.0422635		DOCK10	-0.0302987
AL606807.1	-0.00940572		TMSB15B	-0.0228856		AC005343.1	-0.0422716		AC004233.3	-0.0303118
AC080089.2	-0.00940597		SMARCB1	-0.0228875		MED25	-0.042282		AC015912.3	-0.0303188
AC097518.2	-0.00940604		CRTC1	-0.0228936		AL132712.1	-0.0422832		CFHR2	-0.0303306
AC103770.1	-0.00940742		MARCKSL1	-0.0228941		RTCB	-0.0422865		GOLGA6L9	-0.0303307
AC096992.2	-0.00940851		ITGA6-AS1	-0.0229021		MSMO1	-0.0422959		ZBTB21	-0.0303371
AC243585.1	-0.00940871		AL133257.1	-0.0229085		ZBED1	-0.0423036		SNAP25	-0.0303374
AC008056.2	-0.00941061		LINC00572	-0.0229085		NIM1K	-0.0423043		ASCL5	-0.030344
CORO6	-0.00941125		PTCHD1	-0.0229085		ILDR2	-0.0423053		RBMS3-AS2	-0.0303444
TEK	-0.00941584		TPH1	-0.0229173		ZNF319	-0.0423295		ZNF426	-0.0303446
FAM120AOS	-0.00941649		LINC01790	-0.0229229		SLC29A2	-0.0423323		SNX17	-0.0303554
B4GALT7	-0.00941947		LINC00559	-0.0229229		ATP1A1-AS1	-0.0423334		NUP133	-0.0303588
LINC01676	-0.00942008		OR8A1	-0.0229301		AL355531.1	-0.0423335		TRIM58	-0.0303589
MAL2-AS1	-0.00942035		EGR1	-0.0229322		TMCO3	-0.0423697		PLEKHH1	-0.0303609
AL445430.2	-0.00942271		AL357556.4	-0.0229343		ING3	-0.0423718		AC117386.2	-0.0303628
AC069437.1	-0.00942374		TMEM254-AS1	-0.0229395		CEP89	-0.0423893		CACNG2	-0.0303642
AC104662.1	-0.00942396		IGHEP2	-0.0229518		WDR87	-0.0424051		ITFG1	-0.0303881
REEP2	-0.00942478		LINC01514	-0.0229663		POLK	-0.0424087		HMGN5	-0.0303903
ARMCX1	-0.0094286		SUSD2	-0.0229663		AC009831.1	-0.0424268		STAT5B	-0.0303922
AC090735.1	-0.00943292		AC007785.3	-0.0229683		FREM3	-0.0424501		AC007402.2	-0.0303967
AC087386.1	-0.0094335		FGD3	-0.0229754		KCTD20	-0.0424519		INSYN2A	-0.0303994
AC008696.2	-0.00943475		AC006059.4	-0.0229807		CRLF1	-0.0424534		HUWE1	-0.0304006
LINC00842	-0.00943549		AL138976.2	-0.0229807		HPX	-0.0424622		G6PD	-0.0304051
PSMG1	-0.0094363		MID1	-0.0229909		GALE	-0.0424654		IQCA1-AS1	-0.0304073
AC084824.5	-0.00944382		C1orf229	-0.0229945		PHKB	-0.0424846		ZNF175	-0.0304352
AC092364.1	-0.00944579		LINC01902	-0.0230031		ZNF28	-0.0424897		GOLGA8T	-0.0304362
TBC1D21	-0.00944739		AC034222.2	-0.0230195		TLE5	-0.0424992		MME	-0.0304486
GYPB	-0.00944757		AC097511.1	-0.0230241		ZNF234	-0.042501		USP38	-0.0304508
AL132656.2	-0.00944944		OCLN	-0.0230288		TAL1	-0.0425305		STRN	-0.030453
NFYC-AS1	-0.00945347		AL445242.1	-0.023039		KLHL34	-0.0425356		FH	-0.0304593
AF186192.1	-0.00945368		AC093894.1	-0.023053		AL031595.3	-0.0425432		NDUFAF5	-0.0304595
KIN	-0.00945509		AC073957.2	-0.023053		TNFAIP6	-0.0425461		CASC19	-0.0304608
AL008725.1	-0.00945827		PGAM2	-0.023053		MPEG1	-0.0425506		FOXD1	-0.030462
LINC01712	-0.00946268		PTP4A3	-0.023053		AC006547.2	-0.0425646		LINC00958	-0.0304707
AL022328.4	-0.00946366		C2CD4C	-0.023053		ABCB10	-0.0425655		KLRB1	-0.0304762
CEP131	-0.00947402		GRM7	-0.0230592		RHBDD3	-0.0425787		DCBLD1	-0.0304867
AC092368.3	-0.00947876		POLR1B	-0.0230596		AC142116.2	-0.0425837		PLK2	-0.0304936
AL591506.1	-0.00948549		ZNF490	-0.0230753		PEX3	-0.0425963		AC108169.1	-0.0304942
AC145343.1	-0.00948655		KRBOX1	-0.0230763		CCDC142	-0.0425973		Z93022.1	-0.0305014
SMPDL3B	-0.00948841		AC018697.1	-0.0230815		MCF2L	-0.0426069		TRIM16L	-0.0305041
AC092683.1	-0.00948855		HTR1F	-0.023082		NIPSNAP1	-0.0426122		CELF5	-0.0305153
AL158058.2	-0.00949148		Z94277.1	-0.023082		LINC02422	-0.0426135		AC002072.1	-0.0305216
MRPL10	-0.00949789		RAB11B-AS1	-0.0230875		AC097460.1	-0.0426175		IFT57	-0.0305237
AC007349.4	-0.00949912		ST3GAL3	-0.0230877		AL157700.1	-0.0426215		TTLL12	-0.030525
OR2M3	-0.00950475		QPCT	-0.0231074		POLR2F	-0.042622		CDRT4	-0.0305429
LINC00558	-0.00950652		AC006042.4	-0.0231106		NOL4L	-0.0426221		ELFN2	-0.0305461
TRIM13	-0.00950876		LINC01262	-0.0231142		RORB-AS1	-0.0426357		ABI3	-0.0305484
NUTM2A	-0.00950972		PUDP	-0.0231254		SOX21	-0.0426384		AC018697.1	-0.0305501
VCX	-0.00951015		DYRK1B	-0.0231278		SPATA5	-0.042646		AC108448.3	-0.0305699
AC129803.1	-0.00951031		SELPLG	-0.0231314		C4orf50	-0.0426694		KDM5A	-0.0305734
CDSN	-0.00951489		LINC02725	-0.0231349		AC010196.1	-0.0426796		MIPOL1	-0.0305863
LINC02664	-0.00951544		SPX	-0.0231538		BBS2	-0.0426951		TUBGCP5	-0.0305891
THEM4	-0.00951648		AC087501.3	-0.0231542		GALNTL6	-0.0426954		KIAA0355	-0.0305959
LINC00390	-0.00951821		NRK	-0.0231542		ABTB2	-0.042696		NINJ1	-0.0306095
CNBD1	-0.00951871		AP000477.3	-0.0231709		GPR158-AS1	-0.0427101		BCLAF3	-0.0306099
KLKB1	-0.00951915		GRIA2	-0.0231737		MANBA	-0.042712		PEX11B	-0.0306099
AC090517.2	-0.00951964		AC131025.3	-0.0231764		ZNF655	-0.0427152		PTH2R	-0.0306119
MAST2	-0.00951983		AC006372.3	-0.0231789		BIN2	-0.0427153		GFM1	-0.0306134
ITGB6	-0.00952033		AC010491.1	-0.0231799		AL009178.3	-0.042744		NGF	-0.0306245
ZMYM2	-0.00952234		TECRL	-0.0231832		SAMD12	-0.0427453		PRKACB	-0.0306255
AC020978.3	-0.00952641		AL137186.2	-0.0231923		IRX1	-0.0427623		AL031963.3	-0.0306284
AC024361.2	-0.00952836		AC005498.2	-0.0232042		ELP2	-0.0427678		USP4	-0.0306358
AC073487.1	-0.00952856		DUOXA2	-0.0232121		ACAD10	-0.0427779		DCP1A	-0.0306433
TUBGCP6	-0.00953729		TLR6	-0.0232348		EXD2	-0.042778		AC116666.1	-0.0306552
AC106799.2	-0.00953849		AC084024.3	-0.0232364		TSPAN18-AS1	-0.0427866		AC022679.1	-0.0306557
SCARNA9	-0.00953892		MAL	-0.0232409		PPP1R21	-0.0427876		ZNF229	-0.0306627
GRAMD4	-0.00954058		IL18RAP	-0.023241		AC012291.3	-0.0428021		AC021491.4	-0.0306652
ETV3L	-0.00954865		AC093610.1	-0.023241		MRPS31	-0.0428028		ARHGEF3-AS1	-0.030667
NTRK1	-0.00954982		AC107892.1	-0.0232441		NCR3LG1	-0.0428056		EBF4	-0.0306677
AL121935.1	-0.00955029		AP000755.2	-0.0232465		ADRA2C	-0.0428076		GATC	-0.0306705
AC090739.1	-0.0095504		HES7	-0.0232554		NELL1	-0.0428084		FADS2	-0.0306727
AL135841.1	-0.00955415		COL19A1	-0.023269		SPAG16	-0.0428261		PDSS2	-0.0306761
THEM5	-0.00955435		FAM107B	-0.0232739		NUMA1	-0.0428399		ZNF236	-0.0306789
GLI2	-0.00955785		AC011287.1	-0.0232772		LINC01080	-0.0428442		ZNF250	-0.030679
AC092896.2	-0.00955962		AL807761.4	-0.0232785		CYBRD1	-0.0428504		MN1	-0.0306906
FAM217A	-0.00955992		KCNK4	-0.0232848		SLC39A9	-0.042858		BORA	-0.0306928
AC016737.1	-0.00956125		AC106801.1	-0.0232876		TOPORS	-0.0428598		AC026894.1	-0.0306951
AC007272.1	-0.00956293		GLT8D1	-0.0232954		CPT2	-0.0428639		AC008067.1	-0.030697
AC005594.1	-0.00956467		GPR160	-0.0233015		ZNF169	-0.0428813		AC145212.1	-0.0306984
AL136531.1	-0.00956482		AC138904.3	-0.023304		ZNF660	-0.0428817		ADAMTSL4-AS1	-0.0307039
AC092140.1	-0.00956752		AL451064.1	-0.0233048		IGHG1	-0.0428996		SRBD1	-0.0307046
RFX4	-0.00957071		AC098934.4	-0.0233105		TRPM6	-0.042903		DMAC2	-0.0307056
HOXD4	-0.00957317		PACRG-AS2	-0.0233133		SNHG20	-0.0429061		AC097511.1	-0.0307085
GABRP	-0.00957517		GOT1L1	-0.0233133		NME5	-0.0429133		AC008780.1	-0.0307122
LINC01709	-0.00957602		LINC02226	-0.0233158		AC010941.1	-0.0429411		AL121827.2	-0.0307254
MMP15	-0.00958196		TMEM268	-0.0233349		C1orf146	-0.0429414		ACTL6A	-0.0307256
AC140481.2	-0.00958743		AL136090.2	-0.0233422		CCDC77	-0.0429422		CCN1	-0.0307331
AL390955.2	-0.00958872		CCAR1	-0.0233503		AC105271.1	-0.042943		NAA30	-0.0307363
AC009902.3	-0.0095909		AL034397.2	-0.023356		AC123768.4	-0.0429721		GAL3ST4	-0.0307595
WDR92	-0.00959126		MCM8	-0.0233681		AC104417.2	-0.042975		STPG3-AS1	-0.0307627
LINC01629	-0.00959366		LINC00528	-0.02337		HECW1-IT1	-0.0429863		USP1	-0.0307698
LINC02725	-0.00959507		C11orf97	-0.0233711		YIPF5	-0.0429879		C1orf109	-0.0307871
AL163195.2	-0.0095961		AP002755.1	-0.0233718		COCH	-0.0430023		VWA1	-0.0307951
AP000547.4	-0.00959637		AL590764.1	-0.0233851		TMCO1	-0.0430057		ARF5	-0.0308079
OR8A1	-0.0095998		BAZ1B	-0.0233879		APAF1	-0.0430135		FLRT3	-0.0308097
AL136040.1	-0.00960004		RHCG	-0.0233891		LHFPL3	-0.0430226		PARAL1	-0.030811
LINC02046	-0.0096018		CDH5	-0.023398		ZNF585B	-0.0430535		SNHG20	-0.0308139
LINC00615	-0.00960271		AC106017.1	-0.0234		LINC00886	-0.0430628		SLC16A2	-0.0308183
C1QTNF1	-0.00960363		TUB	-0.0234049		PSMA1	-0.0430649		FMO3	-0.0308185
PRRT3-AS1	-0.00960912		SULT4A1	-0.023411		AL390728.6	-0.0430693		AC090912.1	-0.0308194
DLX2-DT	-0.00961066		CLEC2A	-0.0234134		Z98885.3	-0.0430702		AC004549.1	-0.0308247
AC012629.2	-0.0096136		LRRC38	-0.0234145		AC098679.1	-0.0430725		LINC01252	-0.0308255
AC073270.2	-0.00961567		TACSTD2	-0.0234145		EPHB3	-0.0430842		SNX18	-0.0308352
MASP2	-0.00961599		GJC1	-0.0234145		VXN	-0.0431001		LINC02521	-0.0308398
AP001056.2	-0.00961671		AC073957.3	-0.0234204		OPN5	-0.0431002		MAPK4	-0.0308446
AL512358.1	-0.00961844		AL353743.2	-0.0234282		AC022075.1	-0.0431016		MCF2	-0.0308473
AC021491.2	-0.00962948		AC140481.1	-0.0234289		IL17D	-0.0431047		GNB1	-0.0308523
PSMD12	-0.00963293		AC005841.1	-0.0234289		FRG1-DT	-0.0431163		QSOX2	-0.0308654
BX890604.2	-0.00963326		AL390755.3	-0.0234289		SPNS2	-0.0431334		ONECUT2	-0.0308718
TTC36	-0.00963808		LINC00235	-0.0234351		MCU	-0.0431372		KDELR3	-0.0308736
AC080132.1	-0.00963832		ARSH	-0.0234434		FBXL4	-0.0431392		LINC02308	-0.030876
B3GALNT1	-0.00963887		IVD	-0.0234517		FAM118B	-0.0431479		TXNRD2	-0.030881
DNAH10	-0.00964252		GACAT2	-0.0234586		ALMS1-IT1	-0.0431686		TACR3	-0.0308829
PABPC1L2A	-0.00964275		MIOS	-0.0234692		LPAR2	-0.0431698		MANBAL	-0.0308921
AC246680.1	-0.00964406		AC064836.3	-0.0234692		UBR3	-0.0431704		SAT1	-0.0308947
SYNE3	-0.0096442		AC145350.2	-0.0234693		TFIP11	-0.0431768		AC010809.1	-0.0308988
AC099511.1	-0.00965071		AC109322.2	-0.0234749		AP006261.1	-0.0431856		AP005329.3	-0.0309008
MYL9	-0.0096538		CBFA2T2	-0.0234753		AC099521.1	-0.0431861		SPRY4-AS1	-0.030904
MLN	-0.00965409		HR	-0.0234801		TWF1	-0.0431891		RELL2	-0.0309116
ATG10-IT1	-0.00965487		AP006219.3	-0.0234977		RARG	-0.0431928		AC131210.1	-0.0309155
CIR1	-0.009655		AL031963.2	-0.0235012		MFN1	-0.0432039		AC090983.1	-0.0309282
AC116616.1	-0.00965616		AC106729.1	-0.0235151		TAPBPL	-0.0432272		CU638689.4	-0.0309439
AC074051.5	-0.00965641		IL20RA	-0.0235591		UTP6	-0.0432331		RRBP1	-0.0309537
ZNRF3	-0.0096571		HSPA1B	-0.0235617		FADS6	-0.043236		SLC41A3	-0.0309638
ACTG1	-0.00965841		SLC9B2	-0.0235674		TATDN3	-0.0432406		RCN2	-0.0309732
INE1	-0.00966279		WDR87	-0.0235748		MON2	-0.0432489		AC016526.1	-0.0309751
PPIAL4G	-0.00966287		MAG	-0.0235778		TRAPPC12	-0.0432624		C5orf30	-0.0309815
UMODL1	-0.00966666		AC092295.1	-0.023606		FAM53B	-0.0432879		AC012170.3	-0.0309866
AL049748.1	-0.00966683		TMEM78	-0.0236169		VAV1	-0.0432931		POMK	-0.0309944
COL23A1	-0.00966868		AC093904.2	-0.0236169		RTP4	-0.0433052		AC005695.2	-0.0310027
AP001994.3	-0.0096733		CXCL6	-0.0236169		BMP1	-0.0433122		RASGEF1C	-0.0310029
AL133243.1	-0.00967687		C6orf132	-0.0236169		ESCO2	-0.0433392		LINC01833	-0.0310029
POU5F1B	-0.00967995		AL158166.1	-0.0236231		AC073878.1	-0.043351		CFDP1	-0.0310047
STAT5A	-0.00968064		PGAP2	-0.0236269		CEP295	-0.0433519		POGLUT1	-0.0310095
OR10G3	-0.0096816		AL358473.2	-0.023629		AC016526.2	-0.0433557		SLC2A11	-0.0310102
GGT1.1	-0.00968333		CAMK2B	-0.0236296		FAM9B	-0.0433606		OBI1-AS1	-0.0310163
PMP22	-0.00968376		CECR3	-0.0236313		TAB3	-0.0433645		TFB1M	-0.031018
SREK1IP1	-0.00969122		AP001269.1	-0.0236458		IGSF8	-0.0433652		ZNF420	-0.0310218
DNALI1	-0.00969379		UBE2QL1	-0.0236459		PCNX2	-0.0433661		CABCOCO1	-0.0310251
CABLES2	-0.00969384		AC104823.1	-0.023647		MAP3K5	-0.0433676		TSBP1	-0.0310314
HOXC6	-0.00969539		MYLK	-0.0236608		MRPL58	-0.0433776		IL27RA	-0.0310347
FFAR2	-0.00969807		ATG9B	-0.023671		EPB41L4B	-0.0433792		SMCHD1	-0.0310446
AL021368.5	-0.00970784		EFCC1	-0.0236826		LINC02679	-0.0434087		TRMT2B-AS1	-0.0310593
DKK2	-0.00970858		AC113347.4	-0.0236892		FGFR2	-0.0434112		SPAST	-0.0310648
GALE	-0.00971073		AC008608.2	-0.0236897		LILRB4	-0.0434249		AC068389.1	-0.0310665
SPECC1	-0.00971201		AC026202.3	-0.023699		AC024558.2	-0.0434276		ADAM19	-0.031068
MYO18A	-0.00971235		LINC02098	-0.0237036		AL136320.1	-0.0434389		PCCA	-0.0310718
AL356055.1	-0.00971242		NCKAP1	-0.0237131		MTFMT	-0.0434437		LNCPRESS2	-0.0310738
ISY1	-0.00971675		AC091114.1	-0.023721		SLC10A7	-0.0434535		LEPROTL1	-0.0310879
RRAGB	-0.0097295		TRARG1	-0.023721		ANKRD50	-0.0434715		AL035425.1	-0.0310988
AC012676.4	-0.00973029		CACNA1A	-0.0237225		PLBD2	-0.0434737		GORASP1	-0.0311157
AL589826.2	-0.00973416		GRAMD2B	-0.0237354		PLEKHD1	-0.0435201		AKIRIN2	-0.0311165
FETUB	-0.0097377		HBE1	-0.023747		LYN	-0.0435262		AP006216.1	-0.0311299
LINC02050	-0.00974389		AL357033.4	-0.023747		AC004946.1	-0.0435303		ZMAT3	-0.0311362
AC008429.1	-0.0097499		AC068643.2	-0.0237492		AC007038.1	-0.0435433		NDUFAB1	-0.0311385
BTD	-0.00975157		ZBTB8A	-0.0237508		AL157385.2	-0.0435483		POP1	-0.0311396
AC016355.1	-0.00975199		ARIH2OS	-0.023761		AC018647.1	-0.0435732		HMGA1	-0.0311415
LINC00427	-0.00975322		CRYGB	-0.0237689		ACOX2	-0.0435742		CHGB	-0.0311424
AC002511.2	-0.00975326		LINC01926	-0.0237759		ATIC	-0.0435753		PUF60	-0.03115
TTC21A	-0.00975375		ATP6V0E2	-0.0237906		SAR1A	-0.043581		CCT7	-0.0311525
RPS6KB1	-0.0097551		LINC01968	-0.0238156		RNF141	-0.0435832		NLRP5	-0.031154
AL022316.1	-0.00975789		AC008551.1	-0.0238262		NR1D1	-0.0435923		DESI2	-0.0311548
AL157359.1	-0.00975982		RFTN1	-0.0238285		AC093627.3	-0.0435924		TENM3-AS1	-0.0311646
AC119424.1	-0.00975996		AC242988.2	-0.0238312		AL021707.2	-0.0435996		AL359095.1	-0.0311652
ZNF710	-0.00976195		EFNA3	-0.0238337		CASTOR3	-0.043601		PAMR1	-0.0311672
LINC02394	-0.0097666		RERG-AS1	-0.0238338		PPA2	-0.0436013		AC032044.1	-0.0311744
RFWD3	-0.00977432		PITPNM2-AS1	-0.0238338		AL158077.2	-0.043658		ZNF90	-0.0311804
AC000068.2	-0.00977548		LINC02823	-0.0238457		COL18A1	-0.0436624		FBXW8	-0.0311859
AC090589.3	-0.00977575		AL365436.2	-0.0238525		PCDHA13	-0.0436833		PRSS45P	-0.0311969
AL352979.4	-0.00977798		CTLA4	-0.0238554		FNIP2	-0.0436844		CCDC71L	-0.031202
LRRC43	-0.00977907		KRT82	-0.0238627		PLIN2	-0.0436891		CUL4B	-0.0312251
C5orf47	-0.00978285		AL163192.1	-0.023867		ADD3-AS1	-0.0437024		ZRANB2	-0.0312344
AL132801.1	-0.00978496		AC110285.1	-0.0238686		AC023830.3	-0.0437038		IGF2BP2-AS1	-0.0312391
AL158013.1	-0.00978723		ITGB7	-0.0238696		CASP3	-0.0437287		SCG3	-0.0312403
NDUFA10	-0.00978917		DNAH6	-0.0238763		SOX5-AS1	-0.0437336		NEXMIF	-0.0312458
NANOGP8	-0.0097909		CLEC14A	-0.0238822		INSC	-0.0437351		AL136419.2	-0.0312481
AL138733.1	-0.00979346		AC069280.2	-0.0239012		SF3B1	-0.0437432		CELF3	-0.0312538
AC037487.1	-0.00979742		CSE1L-AS1	-0.0239034		PLXNB1	-0.0437529		SYT3	-0.0312546
ADAP1	-0.00980153		BRIP1	-0.0239174		AL450344.3	-0.0437654		DZIP1	-0.0312596
TAC1	-0.00980275		MTMR8	-0.0239244		CCDC24	-0.0437799		PDGFRA	-0.0312617
HBS1L	-0.00980959		Z69720.1	-0.0239275		KIF15	-0.0437865		NRBP2	-0.0312694
CACNG6	-0.0098111		AC103563.9	-0.023935		CCDC34	-0.0437936		ORC5	-0.031301
LGI4	-0.00981173		SOX3	-0.023935		SPATA22	-0.0438047		PIP4K2C	-0.0313055
HOOK1	-0.00981234		ZNF70	-0.0239378		MOSPD1	-0.0438073		AC127526.2	-0.0313123
ATP7A	-0.00981329		AC023794.3	-0.0239484		GPR161	-0.043826		SPAG9	-0.0313324
AC100861.2	-0.00981714		AL157359.2	-0.0239494		POMT2	-0.043827		LINC02693	-0.0313358
AC022113.1	-0.00981752		AC040169.1	-0.0239586		AL031005.2	-0.0438278		DLX6-AS1	-0.0313361
CHTF18	-0.00981869		CSPG5	-0.02396		ZNF283	-0.0438328		BX004987.1	-0.0313399
AC112487.1	-0.00982449		SPATS1	-0.0239639		KIF3C	-0.0438386		ZCCHC4	-0.0313428
SLCO4C1	-0.00982608		AL391056.1	-0.0239639		A2ML1-AS1	-0.0438553		PHF14	-0.0313507
CDC42SE2	-0.00982771		LINC02735	-0.0239639		MPHOSPH10	-0.0438603		ELF3	-0.0313551
TRANK1	-0.0098317		PRR29-AS1	-0.0239783		MRPL22	-0.0438703		PTGR1	-0.0313566
LINC02820	-0.00983182		LINC02453	-0.0239796		MINPP1	-0.0438911		NRG1	-0.0313592
KLRF2	-0.00983195		TEX51	-0.0240004		URI1	-0.0438996		COL23A1	-0.0313595
STC1	-0.00983369		AC136944.2	-0.0240047		CRABP1	-0.0439098		TOP1MT	-0.0313729
AC019257.2	-0.00983481		AC023906.4	-0.0240073		COMMD6	-0.0439126		CPLX1	-0.0313813
LINC02805	-0.00983712		AC002429.2	-0.0240114		MFSD10	-0.0439197		ATP6V0E2	-0.031382
GPSM1	-0.00983795		TTLL7-IT1	-0.0240135		SCN4B	-0.0439233		EGLN2	-0.0313923
AL078590.1	-0.00983836		PPP1R1C	-0.0240301		ZNF519	-0.0439293		UPK2	-0.0313969
KSR1	-0.00984099		AC009142.1	-0.0240362		UFL1-AS1	-0.0439382		CCDC77	-0.0314011
KLRC1	-0.00984253		AL358335.2	-0.0240365		G2E3	-0.0439507		BBS4	-0.0314078
AC079209.2	-0.00984284		HYAL4	-0.0240475		AGBL4	-0.0439516		PPP4R3B	-0.031409
AL360169.3	-0.00984312		OR2AE1	-0.0240506		CDH13	-0.0439588		NR1D2	-0.0314155
AC002064.1	-0.00984339		LINC00882	-0.024065		KIF22	-0.0439642		DNAJC15	-0.031418
CAPN10	-0.00984702		PTGES	-0.0240651		OGA	-0.0439821		LINC01235	-0.0314326
AL592430.1	-0.00985047		AL031775.2	-0.0240698		PHF12	-0.0439889		NUDT11	-0.0314346
AC023787.2	-0.00985172		A3GALT2	-0.0240745		SPOCK1	-0.0439906		VASH1	-0.031442
CRYBA4	-0.00985416		NBL1	-0.0240749		HIF1A-AS1	-0.0440022		LINC02417	-0.0314526
AC027688.2	-0.00985647		EPB41L4B	-0.0240829		SYNJ2	-0.0440088		RARRES2	-0.0314683
LINC02773	-0.00985711		AC120049.1	-0.0240896		AC010201.2	-0.0440119		AC079174.1	-0.0314705
DDX43	-0.00985928		PLLP	-0.0240909		AQP5	-0.0440229		ZNF507	-0.0314747
ANKRD24	-0.00986085		AL031599.1	-0.0240935		NR1H3	-0.0440245		EFCAB14	-0.0314781
AL117379.1	-0.00986578		INTS9-AS1	-0.0241024		TMEM39B	-0.0440313		YTHDF2	-0.0314814
ZSCAN21	-0.00986719		ANKRD62	-0.0241116		AC139795.3	-0.0440322		LINC01828	-0.0314963
AC083806.3	-0.00986971		INSC	-0.0241178		VKORC1L1	-0.0440348		HLA-DOB	-0.0315037
AC084375.1	-0.00987105		TNFSF11	-0.0241229		PTPRH	-0.0440686		ZDHHC16	-0.0315069
INKA2	-0.00987358		PKIA	-0.0241234		AC106864.1	-0.0440703		SET	-0.0315075
AC006435.3	-0.00987533		CCDC18-AS1	-0.0241361		ZMPSTE24	-0.0440723		UTP15	-0.031511
MROH1	-0.0098776		AC069243.1	-0.0241371		STEAP2-AS1	-0.0440756		AC095055.1	-0.0315189
ZNF620	-0.00988171		GNG12-AS1	-0.0241411		SOCS5	-0.0440876		TTTY10	-0.0315222
NPSR1-AS1	-0.00988896		CPNE5	-0.0241548		DDOST	-0.0440895		AC004918.1	-0.0315292
PSMA5	-0.00989122		EVI5L	-0.0241579		HS3ST4	-0.0440911		AC090578.2	-0.0315383
AL139823.1	-0.00989751		AC244517.1	-0.0241583		PRTG	-0.044106		LINC02235	-0.0315453
LINC01291	-0.00990348		AC008914.1	-0.0241604		RPP25L	-0.0441072		LINC01723	-0.0315504
SLC7A6OS	-0.00991111		CCDC113	-0.0241844		LRRC17	-0.0441081		SETX	-0.031556
API5	-0.00991577		AGO4	-0.024193		AL139351.2	-0.0441123		AC005144.1	-0.0315671
ZNF80	-0.00992235		SLC25A42	-0.0242007		UBTD2	-0.0441176		BCL7B	-0.0315721
AC073968.2	-0.00992491		AL158207.2	-0.0242067		AC011476.3	-0.0441231		RND1	-0.0315814
AC074139.1	-0.0099259		DMRT2	-0.0242123		CCDC115	-0.0441241		TTC9B	-0.0315828
AC005332.6	-0.0099264		HSD17B3-AS1	-0.0242431		FAM53A	-0.0441325		SDHAF2	-0.0315843
AL353608.3	-0.00992691		C19orf18	-0.0242446		AL589787.2	-0.0441378		SPRN	-0.031595
HDX	-0.00993038		FAM110D	-0.0242477		HELLPAR	-0.0441434		BCAR3	-0.031603
TNKS1BP1	-0.00993182		AAAS	-0.0242749		ATP2C2	-0.0441713		HTR2B	-0.031607
AC020741.1	-0.00993274		ZZEF1	-0.0242783		LINC01485	-0.0441979		AC019209.3	-0.031607
NCK1-DT	-0.00993562		AC078842.2	-0.0242824		AC007220.1	-0.0442225		SNX29	-0.0316077
CPNE3	-0.00993842		TLR4	-0.0242858		KTI12	-0.044226		TSPAN7	-0.0316138
DRAIC	-0.00994091		AC093835.1	-0.0242923		MIR124-2HG	-0.044234		MINAR1	-0.0316212
DHDDS	-0.00994151		NOL4L-DT	-0.0242941		CCDC157	-0.0442443		PGBD1	-0.0316215
AC099314.1	-0.00994741		BSPH1	-0.0242964		RCBTB1	-0.044264		H2AFY	-0.0316291
ATP1A1-AS1	-0.00994959		OR1I1	-0.0243109		AC110285.1	-0.0442647		MTSS2	-0.0316331
USP46	-0.00995313		AC023136.1	-0.0243113		GKAP1	-0.0442942		ACTL6B	-0.0316443
AC108471.3	-0.00995482		AC020637.1	-0.0243209		AC016933.1	-0.0443015		BNIP2	-0.031673
CPSF6	-0.00995579		MNS1	-0.0243299		AL139120.1	-0.0443065		SH3PXD2B	-0.0316732
GATA2-AS1	-0.0099561		LINC01436	-0.0243358		AP003393.1	-0.0443067		TMEM39B	-0.0316963
DGCR6L	-0.00995772		GNG3	-0.0243472		KIAA0753	-0.0443083		AC074281.2	-0.0317073
AC004263.2	-0.00996586		BOD1L1	-0.0243499		LINC02696	-0.0443104		DYRK1B	-0.0317077
GPC2	-0.00996995		C22orf15	-0.0243515		AC020930.1	-0.0443167		STK17A	-0.0317173
AC007906.2	-0.0099707		AC105411.1	-0.0243735		ZNF439	-0.0443193		PCGF3	-0.0317185
KRTCAP3	-0.00997081		PNMA5	-0.0243815		ATXN10	-0.0443362		EGR3	-0.0317241
AL031727.2	-0.00997107		AP003419.2	-0.0243832		TPPP	-0.0443439		LINC00621	-0.0317247
NEFL	-0.00997382		LINC01440	-0.0243861		FASTKD1	-0.0443532		TMEM127	-0.031727
WRNIP1	-0.00997668		PLEKHG5	-0.024394		SMIM27	-0.0443532		AC124798.1	-0.0317283
AC097375.1	-0.00998237		AC244035.1	-0.0243976		KIF3B	-0.0443573		KCNS2	-0.0317313
ZNF92	-0.00998283		BDKRB2	-0.0244035		RNF44	-0.0443594		KCNAB2	-0.0317714
NR3C2	-0.00998513		MIR4453HG	-0.0244135		CHL1-AS2	-0.0443654		AC084782.3	-0.0317904
AL360175.1	-0.00998546		AL035461.2	-0.0244231		USP45	-0.0443768		AC106870.1	-0.0317935
AC133106.1	-0.00999052		AP003472.1	-0.0244243		CHAF1B	-0.0443877		LMBR1	-0.0317946
LRIT3	-0.00999552		PRRT1B	-0.0244277		RMRP	-0.04441		SUZ12	-0.0317963
AC006141.1	-0.00999765		ZNF382	-0.0244333		CASS4	-0.0444143		AL135905.1	-0.0318006
FAM9C	-0.0100005		LCLAT1	-0.0244342		TTC28	-0.0444157		AC015726.2	-0.0318116
AC093607.1	-0.0100046		LINC01694	-0.0244362		PRMT9	-0.0444173		ZAR1L	-0.0318186
AC067930.2	-0.0100049		AC005323.2	-0.0244364		AC005998.1	-0.0444221		MCM6	-0.0318196
AC068726.1	-0.0100071		WWP2	-0.0244372		KIF9	-0.0444366		HPCAL1	-0.0318254
SIGLEC5	-0.0100153		TREH	-0.0244388		AL359878.1	-0.0444381		BIVM	-0.0318276
SPIB	-0.0100217		NUDT8	-0.0244389		GSTA4	-0.0444508		FBXO6	-0.0318396
ERP27	-0.0100232		AC007132.1	-0.024441		ADGRG5	-0.0444657		ZNF280B	-0.0318407
AC073655.1	-0.0100241		AC108673.2	-0.024441		RNF31	-0.0444698		STARD8	-0.0318447
AL031667.3	-0.010026		AL158212.2	-0.0244631		NSUN5	-0.044481		TMEM119	-0.0318471
DCDC2B	-0.0100271		MORC2-AS1	-0.0244635		ISCA1	-0.0444934		AL365295.1	-0.0318483
AC018845.3	-0.0100275		AL136115.3	-0.0244686		YTHDC1	-0.044517		AC002428.2	-0.0318715
ABI2	-0.0100295		AC092811.1	-0.0244699		MTMR9	-0.0445172		AC100763.1	-0.0318759
CPSF4L	-0.0100304		LINC01502	-0.0244699		ARID4A	-0.0445919		AC243829.2	-0.0318788
LINC00636	-0.0100329		LINC02181	-0.024476		MBNL2	-0.0446189		SMCO2	-0.0318816
PRSS27	-0.0100344		BX323043.1	-0.0244806		TAF8	-0.0446273		WBP2NL	-0.0318832
STIL	-0.0100352		AC026368.1	-0.0244808		PROSER1	-0.0446596		FGD5	-0.0318996
AC008957.1	-0.0100392		CACNA1I	-0.0244855		FAM98B	-0.0446664		AC008875.1	-0.031907
FANCG	-0.0100458		SOX1	-0.0244988		USP2	-0.0447009		ZNF720	-0.0319107
ALAS1	-0.0100465		AC092718.9	-0.0245079		GCDH	-0.0447104		SLC38A6	-0.0319244
PKIA-AS1	-0.010048		CELA3A	-0.0245133		NDST3	-0.0447187		ZNF268	-0.0319268
OR6V1	-0.0100484		NVL	-0.0245391		KCNE3	-0.0447247		OTULINL	-0.031941
OPN4	-0.0100514		DLG5-AS1	-0.0245422		RBM45	-0.0447271		POT1	-0.0319433
AC098484.2	-0.0100536		VCX3A	-0.0245422		MAML2	-0.0447352		ZNF805	-0.0319452
ABHD11	-0.0100537		ZSCAN26	-0.0245489		PAIP2B	-0.0447501		RCOR1	-0.0319471
