## Supplementary Tables 1-5 for "Single-nuclei paired multiomic analysis of young, aged, and Parkinson’s disease human midbrain reveals age- and disease-associated glial changes and their contribution to Parkinson’s disease" (part 3 of 3)

### Sheet: Supplementary Table 4 (continued)
	Correlation of Gene Expression with Increaing cPP Score by Glial Cell Type
MED1	-0.0100601		PDIA2	-0.0245512		PUS1	-0.0447605		MYC	-0.0319506
SNTN	-0.0100622		SIN3A	-0.0245523		AL353688.1	-0.0447682		ACSF2	-0.0319572
UBXN7-AS1	-0.0100622		C17orf78	-0.0245586		LINC01185	-0.044772		AL139041.1	-0.0319612
AL008582.1	-0.0100653		MYO16-AS1	-0.0245626		MED4	-0.0447794		LINC00265	-0.0319618
AC008073.2	-0.0100718		CPEB1-AS1	-0.0245844		MYT1	-0.0447957		ZNF843	-0.031974
AC125437.1	-0.010074		LINC01381	-0.024586		BRAF	-0.0447967		AP003096.1	-0.03198
AC092903.2	-0.0100751		AC124947.1	-0.0245951		AC112503.1	-0.0448057		NDUFA5	-0.0319816
TMEM256	-0.0100767		LINC00545	-0.0246		UPF2	-0.0448148		SCN5A	-0.0319849
AP000289.1	-0.010087		LINC01630	-0.0246099		RAB9A	-0.0448254		SPANXA2-OT1	-0.0320044
AC138035.1	-0.0100889		SPARC	-0.0246167		ENOX1-AS2	-0.0448411		CNOT10	-0.0320141
CXXC5-AS1	-0.0100917		MTMR7	-0.0246289		FXN	-0.0448427		NUP107	-0.0320203
AL139193.2	-0.0100956		AC087392.5	-0.0246307		XRCC2	-0.0448443		RPARP-AS1	-0.0320307
AC018692.1	-0.0101053		AL121603.2	-0.0246385		GNB2	-0.0448638		ZNF121	-0.0320426
KCNJ13	-0.0101055		ZNF280A	-0.0246434		UBLCP1	-0.0448662		ACAD8	-0.0320432
AC021755.2	-0.0101059		AC093843.1	-0.0246562		HDHD3	-0.044868		CHIC1	-0.0320463
GMPS	-0.010107		AC119428.1	-0.0246579		AC104655.1	-0.0448758		PPP1R14C	-0.0320488
AL031259.1	-0.0101118		SGPP2	-0.0246616		CAPZA1	-0.0449102		FSTL4	-0.0320528
TNXB	-0.0101118		TFDP2	-0.0246618		SLIRP	-0.0449276		AL513188.1	-0.0320551
SHISAL2B	-0.0101124		LINC02089	-0.0246723		LINC00683	-0.0449281		TAF9	-0.0320584
LINC02214	-0.0101141		CCDC88C	-0.024675		ACYP2	-0.0449567		ORC6	-0.0320666
GALNT12	-0.0101142		STPG2-AS1	-0.0246927		AC016065.1	-0.0449573		AC011005.4	-0.0320992
AL132819.1	-0.010115		PECR	-0.0246929		ADAMTS2	-0.0449588		CPNE8-AS1	-0.0321182
ZDHHC8	-0.0101153		LINC01709	-0.0246931		C16orf46	-0.044974		SPRYD4	-0.0321208
NHSL2	-0.0101161		MAML1	-0.0246985		GCFC2	-0.0449769		TCAIM	-0.0321212
AC244197.2	-0.0101171		ABHD12	-0.024702		LINC02453	-0.0449962		HLCS	-0.0321281
GUCY2C	-0.0101194		AC019129.2	-0.0247137		ZNF780B	-0.0450011		MLLT3	-0.0321332
ZNF777	-0.0101214		AC087286.3	-0.0247143		FAR1	-0.0450067		TTC21A	-0.0321333
AC104211.2	-0.0101216		CD8B2	-0.0247157		IL12A-AS1	-0.04502		ULK3	-0.0321338
ERICH2	-0.010122		TEDC2	-0.0247157		AOC3	-0.045024		FRMPD1	-0.0321343
AC104656.1	-0.0101242		KDM4D	-0.0247191		CRTC1	-0.0450381		RFLNA	-0.0321466
AL512603.1	-0.0101279		AC015969.1	-0.0247301		MYO1D	-0.04504		SLC7A6	-0.0321469
SLC31A1	-0.0101307		SDCBP2-AS1	-0.0247427		AL133538.1	-0.0450414		AC108449.2	-0.0321558
AL158835.2	-0.0101347		AC007220.1	-0.0247442		CLCN6	-0.0450455		AC110792.3	-0.0321596
TMEM121	-0.0101389		AC009269.4	-0.0247473		YPEL2	-0.0450513		AL589745.1	-0.0321608
AC007497.1	-0.0101424		AC090001.1	-0.0247513		SSH2	-0.0450519		TBX18	-0.0321611
FAM214A	-0.0101499		LINC01510	-0.0247591		TTC12	-0.045058		ZBTB10	-0.0321787
KCTD9	-0.0101528		AL353748.3	-0.0247591		AC007431.1	-0.0450689		SERPINB9P1	-0.0321916
SPNS1	-0.0101559		RHBDL2	-0.0247597		FBXW8	-0.0450726		NIPSNAP2	-0.0321961
SRSF2	-0.0101564		AC138649.1	-0.0247621		MSRB3	-0.0450799		LAT	-0.0322172
AC092431.1	-0.0101568		AC087428.1	-0.0247663		AC007611.1	-0.0450987		MSI1	-0.0322255
VN1R2	-0.0101577		AC023300.2	-0.0247735		BTN3A2	-0.0451015		POLR3G	-0.0322275
CHTOP	-0.0101583		SLC22A8	-0.0247763		TENT2	-0.0451104		NUDT5	-0.0322288
ZNF205	-0.0101599		AC008632.1	-0.0247835		TRAPPC4	-0.0451603		KIT	-0.0322319
AL024497.2	-0.0101705		TMC2	-0.0247873		AC073487.1	-0.0451712		AL589986.1	-0.0322329
AJ239328.1	-0.010171		AC092849.3	-0.0248024		AL590428.1	-0.0451802		SOCS5	-0.0322337
GAB4	-0.010175		LINC01752	-0.0248024		METTL3	-0.0451889		PSMA4	-0.0322348
CSAG3	-0.0101796		AC010255.1	-0.0248053		C15orf41	-0.045189		AHCYL2	-0.0322413
PSTK	-0.0101801		SPECC1	-0.0248092		AC010148.1	-0.0451984		SCNN1D	-0.0322667
AC006213.7	-0.0101835		TLE1	-0.0248097		AC067773.1	-0.0452028		SCMH1	-0.0322702
LINC01543	-0.0101891		TRGC1	-0.0248169		TTC14	-0.0452055		AC232271.1	-0.0322711
NRG4	-0.0101895		AL031722.1	-0.0248169		BLNK	-0.04522		AC092666.1	-0.0322752
MTMR8	-0.0101957		MOV10	-0.024821		HYKK	-0.0452219		AF274853.1	-0.0322837
TTR	-0.0101964		BEST1	-0.0248288		LINC01909	-0.0452288		AL590705.2	-0.0322853
RAG1	-0.0101992		GNG11	-0.0248458		AC021086.1	-0.0452356		AL691447.2	-0.0322886
EVI2B	-0.0101995		CACTIN-AS1	-0.0248458		TOM1	-0.0452396		MAGT1	-0.0322968
AC013716.1	-0.0102027		CLDN10	-0.0248504		ZNF610	-0.0452605		BMP8B	-0.0323043
ZNF174	-0.0102027		SV2B	-0.0248735		IPO8	-0.0452685		KDM4A	-0.0323277
SYNCRIP	-0.0102056		CDH18-AS1	-0.0248747		LINC02158	-0.0452688		AC007114.1	-0.0323495
ZBTB20-AS3	-0.010206		KRTAP5-10	-0.0248853		ATG5	-0.0452729		ACTC1	-0.0323526
AL157385.2	-0.0102121		ITIH6	-0.0248893		CARNS1	-0.0452798		AC093535.1	-0.0323583
U62317.3	-0.0102124		TYMS	-0.0248895		KCNK12	-0.0452818		ADPGK	-0.0323588
Z93930.3	-0.0102157		CDKL5	-0.0248929		AC124242.3	-0.0452831		ROCK1	-0.0323725
PLS3-AS1	-0.0102165		AL590648.2	-0.0248964		FRMD4B	-0.0452892		WWTR1-AS1	-0.0323772
SNED1	-0.0102166		CR392000.2	-0.0249181		MAN2B1	-0.0452895		AFAP1	-0.0323796
AC092902.4	-0.0102218		NTSR1	-0.0249181		PWP2	-0.0452988		SRD5A3-AS1	-0.0323818
SETD4	-0.0102225		FGF18	-0.0249207		NME6	-0.0453002		AC022101.1	-0.0323822
PLCG1-AS1	-0.010223		ALLC	-0.0249288		NXPE1	-0.0453045		AC022596.1	-0.032383
AC008883.2	-0.0102234		AC069234.4	-0.0249904		PCBP3	-0.0453272		SIAH3	-0.032422
DRG1	-0.0102241		CABLES2	-0.0249985		SMG7	-0.0453332		AC010186.3	-0.0324232
POLD3	-0.0102249		AC120036.4	-0.0249999		AF131215.2	-0.0453337		ZIC1	-0.0324252
AL513314.2	-0.0102266		DAAM1	-0.0250055		AC005410.2	-0.0453365		LINC00951	-0.0324269
MYL3	-0.0102313		TMEFF1	-0.0250104		AC099550.1	-0.045338		PUM1	-0.0324299
SAFB	-0.0102324		TMEM178A	-0.0250208		AL645608.7	-0.0453447		AC073987.1	-0.0324305
AC117395.1	-0.0102378		ANTXR1	-0.0250391		NETO1	-0.0453572		AC106845.1	-0.0324432
TCP11	-0.010238		AC107909.1	-0.0250406		SLITRK1	-0.0453572		PIK3CB	-0.0324474
AC128687.2	-0.0102403		LINC01569	-0.0250444		SREBF1	-0.0453606		AL359764.2	-0.0324552
AC079177.1	-0.010243		FAM228A	-0.025049		DARS	-0.0453628		MCF2L2	-0.0324771
AL161725.1	-0.010248		SRSF5	-0.0250754		EEFSEC	-0.0453649		RRAGA	-0.0324908
AC068733.3	-0.0102525		AC092447.4	-0.0250916		AC093765.3	-0.0453748		PTCD1	-0.0324957
AC134349.1	-0.010258		KLHL34	-0.0250916		ARHGAP45	-0.0453776		MTNR1A	-0.0325024
OR2L3	-0.0102594		AL157413.1	-0.0250949		IFT74	-0.0453813		CHMP7	-0.0325069
AKAP3	-0.0102648		ZNF652	-0.0250987		LINC00900	-0.0453999		CBLB	-0.0325128
DCAF8L2	-0.0102676		AC004832.4	-0.025102		ZNF251	-0.0454208		LINC01765	-0.0325166
STMN2	-0.0102683		AL023581.1	-0.0251118		SYTL4	-0.0454288		AL445193.2	-0.0325212
AC011773.4	-0.0102744		AC091932.1	-0.0251123		LGR5	-0.0454458		DMKN	-0.0325215
OR4F15	-0.0102756		LINC02427	-0.0251282		SOX13	-0.0454663		SCN9A	-0.0325231
AC010105.1	-0.0102784		GLIPR1	-0.0251354		AK4	-0.0454992		AC011124.2	-0.0325387
AC090116.1	-0.0102804		MMD2	-0.0251368		ATG4C	-0.0455048		LINC02656	-0.032546
SLC25A43	-0.0102849		SLCO1C1	-0.025137		ACIN1	-0.045514		AC010941.1	-0.0325483
FAM71F1	-0.0102914		BPNT1	-0.0251389		AC114947.2	-0.0455228		SNX5	-0.0325486
AL355490.1	-0.0102916		PDE11A	-0.0251481		AC009299.3	-0.0455235		ZSWIM5	-0.0325629
MUTYH	-0.0102923		LINC01670	-0.0251494		TMEM53	-0.0455246		C1orf174	-0.0325637
ZNF256	-0.0102932		AC024896.1	-0.0251505		HNRNPD	-0.0455276		WDR82	-0.0325749
RSKR	-0.0102975		DMGDH	-0.0251511		AL162431.1	-0.0455304		AC139792.1	-0.0325854
GRM5-AS1	-0.0102982		AL356379.2	-0.0251654		NINJ2	-0.045531		SLC22A25	-0.0325925
AC095050.1	-0.0102995		ADGRG3	-0.0251764		RSRC1	-0.0455408		TRAM1L1	-0.0326018
LINC01481	-0.0103058		AC112211.1	-0.0251783		TRRAP	-0.0455424		WNT2B	-0.0326024
AL391597.1	-0.0103136		SLCO6A1	-0.0251873		SCAMP3	-0.0455467		HIVEP1	-0.0326025
THSD4-AS1	-0.0103155		TTYH1	-0.025189		AASDHPPT	-0.0455522		SUMO3	-0.0326079
AP000873.4	-0.0103169		AP006333.2	-0.0251928		TIAM2	-0.0455582		AC022239.1	-0.0326204
AL592211.1	-0.0103191		AC011465.1	-0.0251935		RAD17	-0.0455679		AC069200.1	-0.032621
AL161756.3	-0.0103199		GRAPL	-0.0251937		SETBP1	-0.0455853		CIB2	-0.0326298
MYO3B-AS1	-0.0103253		CDC42EP1	-0.025198		ALMS1	-0.0455908		PRRX2	-0.032633
DCAF10	-0.0103289		SLC5A4	-0.0252038		TBC1D22A	-0.0456014		AC005548.1	-0.0326364
RNF135	-0.0103291		SLC25A25	-0.0252052		IL17RB	-0.0456074		SUMF1	-0.0326391
TBKBP1	-0.0103298		C17orf64	-0.0252131		AC021573.1	-0.0456196		AFAP1L2	-0.0326431
AC007682.1	-0.0103312		AC010198.2	-0.0252336		ILVBL	-0.0456202		SYCE3	-0.0326447
AL590666.3	-0.0103372		MROH8	-0.0252422		AC120053.1	-0.0456311		LAMP5	-0.0326484
CCDC192	-0.0103389		NCOA3	-0.0252454		KLHDC3	-0.0456368		DAZL	-0.0326524
EMD	-0.010339		MLC1	-0.025275		DDX60L	-0.0456556		FBXL3	-0.0326767
UNC5CL	-0.0103431		LINC00964	-0.0252755		KCNIP3	-0.0456659		CCDC58	-0.0326802
AP001178.2	-0.0103484		ODF2L	-0.0253009		GRK6	-0.0456737		TWF1	-0.0326812
AL356309.1	-0.0103488		ANKFY1	-0.0253116		GPR180	-0.0457198		UBQLN2	-0.0326825
ARHGAP30	-0.010349		LINC01376	-0.0253176		IFT81	-0.0457323		LNX1-AS1	-0.0326834
PYM1	-0.0103573		SNCB	-0.0253229		AC004852.2	-0.0457332		HLA-E	-0.0326839
AL358933.1	-0.010362		AC008738.1	-0.0253339		CARF	-0.0457716		AL596202.1	-0.0326864
YIF1A	-0.0103647		AC140481.2	-0.0253374		KIAA2026	-0.045784		PTGFRN	-0.032702
LIG3	-0.0103725		AL161646.1	-0.0253374		WDR47	-0.0457861		EMP1	-0.0327438
MED26	-0.0103769		AC132807.2	-0.0253518		ZNF276	-0.0458125		CNTN4-AS2	-0.0327516
AL592435.1	-0.0103784		PIGU	-0.0253605		AL133480.1	-0.0458164		SEPSECS	-0.0327636
RAET1E-AS1	-0.0103818		AGRP	-0.0253663		AL365214.2	-0.0458326		ENTPD7	-0.0327675
GSDME	-0.0103839		POLR2B	-0.025367		LINC01351	-0.0458378		UBIAD1	-0.0327686
AL050327.1	-0.0103891		CSNK1G2	-0.0253679		AL357568.2	-0.0458421		DCAF12L2	-0.0327704
LINC00661	-0.0103953		FUT8-AS1	-0.0253743		C11orf42	-0.0458433		LOXL3	-0.0327725
AL157756.1	-0.0103989		AL035420.1	-0.0253745		LINC01845	-0.0458479		FAM219A	-0.0327754
ARL17A	-0.0104085		ARHGEF26-AS1	-0.0253916		MS4A18	-0.045851		AC092546.1	-0.0327787
MUSTN1	-0.0104108		AC092111.1	-0.0253952		SNX19	-0.0458529		GOLGA8N	-0.0327842
AC007601.2	-0.0104122		SVOP	-0.0254083		RHOH	-0.0458577		VEGFA	-0.0327884
ADAMTS19-AS1	-0.0104132		AC010605.1	-0.0254097		ZNF639	-0.0458745		AC009159.2	-0.0327944
AC100847.1	-0.0104186		FAM219A	-0.0254106		SGCD	-0.0458789		ZNF33B	-0.0327989
AC100786.1	-0.0104197		AL772337.2	-0.0254386		ATP8A1	-0.0458866		AC022916.1	-0.0328197
AL592429.2	-0.0104215		SAXO2	-0.0254407		AC004052.1	-0.0458929		CFAP73	-0.0328208
RBMS3-AS2	-0.0104222		TRIML2	-0.025453		HECA	-0.0459148		AC004882.1	-0.0328329
AC006064.2	-0.0104222		LINC00535	-0.0254612		MTF2	-0.045917		USP7	-0.0328524
STX1B	-0.0104239		TIGD2	-0.0254817		HSD3B7	-0.0459261		RASSF8	-0.0328613
OGFOD3	-0.0104242		MARCKS	-0.0254824		CYB5R4	-0.0459287		STIM2	-0.0328802
AC092681.2	-0.0104286		ASPHD1	-0.0254853		HIVEP2	-0.0459337		YY2	-0.0328833
TTLL11-IT1	-0.0104301		AL513534.2	-0.0254862		TULP4	-0.0459362		POLR2B	-0.0328883
KDM4C	-0.0104344		AL360182.2	-0.0254964		CD226	-0.0459558		ZNHIT6	-0.0328936
MYOM2	-0.0104348		LINC02058	-0.0255001		SAXO2	-0.0459734		ABCC10	-0.0329304
AL590617.2	-0.0104395		DMPK	-0.0255066		TMEM179	-0.0459878		JAM2	-0.0329414
PTEN	-0.0104459		AL591074.1	-0.0255109		ORC5	-0.0460222		OCRL	-0.0329441
AP3M2	-0.0104495		AC025244.1	-0.0255116		CUX2	-0.0460258		AC140912.1	-0.0329527
AC002546.1	-0.0104538		AL157938.4	-0.0255127		BLCAP	-0.0460414		DEPDC5	-0.0329542
KLHDC9	-0.0104547		LHFPL1	-0.025516		PFKM	-0.046044		RBM41	-0.0329602
RGN	-0.0104586		F5	-0.0255175		TEAD1	-0.0460501		ATG7	-0.032971
AL513318.2	-0.0104693		AC027779.1	-0.0255253		KCNJ6	-0.0460502		SPG7	-0.0329793
CLDN18	-0.010476		AC118757.1	-0.0255383		AP005717.2	-0.0460576		RWDD3	-0.0329909
BECN1	-0.0104762		GAPLINC	-0.0255398		LZTR1	-0.0460632		RPA3	-0.0330011
ABCB7	-0.0104781		CD8A	-0.0255502		STAG2	-0.0460633		PEX3	-0.0330038
GLS	-0.0104789		FUS	-0.0255575		FAM221B	-0.0460986		AL138756.1	-0.0330222
AC090618.1	-0.0104823		SLC44A4	-0.0255659		DND1	-0.0461111		AL359762.2	-0.0330251
AC123786.3	-0.010484		TMEM212-AS1	-0.0255687		AC092279.1	-0.046112		FOSL2	-0.0330306
AC000120.1	-0.0104862		LINC01203	-0.0255687		SMIM35	-0.046144		PPP3CC	-0.0330326
AC090559.2	-0.010488		LINC01521	-0.0255839		POLB	-0.0461542		SEC61A1	-0.0330377
AC004069.1	-0.0104946		AL358780.1	-0.0255992		LINC02391	-0.0461609		AC002074.2	-0.0330423
IL34	-0.0104964		AL512590.3	-0.0256019		DDX59	-0.0461793		RNF38	-0.0330429
UBE2U	-0.0104995		ZNF157	-0.0256124		IMPG2	-0.0461811		SEC22A	-0.0330434
AL139287.1	-0.0105008		EIF2AK3-DT	-0.0256154		ZGLP1	-0.0461825		LBR	-0.033047
GRAMD1B	-0.0105038		SPEF2	-0.0256217		TBPL2	-0.0462559		RNF19B	-0.0330568
AC022784.6	-0.0105054		FRMPD2	-0.0256235		AC004477.1	-0.0462636		SEPTIN5	-0.0330585
AC008870.4	-0.0105076		AL035696.3	-0.0256265		EVI5	-0.0462684		CHST14	-0.0330821
SEC24C	-0.0105083		LINC00648	-0.0256301		STXBP2	-0.0462805		PTPRA	-0.0330822
AC020594.1	-0.0105183		AC020551.1	-0.0256356		AL591115.1	-0.0462883		AL358852.1	-0.033086
AL117329.1	-0.0105249		CCDC74B	-0.025641		AL136987.1	-0.0462886		EMC3	-0.0330881
IL31RA	-0.0105255		EVL	-0.0256461		RUFY2	-0.0462887		PPAT	-0.0331063
AL359706.1	-0.010527		IDO2	-0.0256554		PON1	-0.0462997		PACRGL	-0.0331199
DNAJC18	-0.0105288		AC007993.2	-0.0256554		AL353151.2	-0.0463091		AL354977.1	-0.0331273
ADNP-AS1	-0.010529		LINC01006	-0.0256595		GMDS	-0.0463095		ZNF136	-0.0331322
PRICKLE2	-0.0105339		RNF170	-0.0256643		ACO1	-0.0463123		AC080038.1	-0.0331409
MXI1	-0.0105355		AL355336.1	-0.02568		NRXN2	-0.0463337		NUP58	-0.033141
HYI-AS1	-0.0105356		MACO1	-0.0256813		MINDY2	-0.0463362		STMND1	-0.0331444
AL627309.5	-0.0105423		CDH8	-0.025683		MCCC1	-0.0463405		FASTKD3	-0.0331467
SLC6A3	-0.0105435		AC006525.1	-0.0256917		FAM163B	-0.0463765		PABPC5	-0.0331485
AC027804.1	-0.010544		AC007879.3	-0.025694		TTLL7-IT1	-0.0463863		TGIF2	-0.0331501
AL391684.1	-0.0105479		LAT	-0.0256964		TAMM41	-0.0463868		EPHB2	-0.0331582
GPR158-AS1	-0.0105504		EEF1A2	-0.0257029		FRMPD2	-0.046412		ARMH3	-0.0331623
AC048352.1	-0.0105513		ZNF93	-0.0257098		CSRNP3	-0.0464126		CS	-0.0331693
TMEM88B	-0.0105555		OPCML	-0.0257102		AC022079.1	-0.0464212		RAP2B	-0.0331774
MXRA7	-0.0105563		TPST2	-0.0257153		ZFYVE16	-0.0464252		ELP3	-0.0331798
RAP1GAP	-0.0105603		ITGB3	-0.0257203		CRYGS	-0.0464439		SNX10	-0.0331869
ARHGEF9-IT1	-0.0105613		VWA5B2	-0.0257277		TCTN3	-0.046455		ADCYAP1R1	-0.0331998
AC107222.2	-0.0105629		AL450338.2	-0.0257277		SPRY3	-0.0464621		SLC2A6	-0.0332032
KLRF1	-0.0105645		AL135902.1	-0.0257277		GIT1	-0.0464676		AL590550.1	-0.0332096
AC006111.3	-0.0105702		TBX2	-0.0257277		SRSF4	-0.0464713		MRPL15	-0.0332257
TBR1	-0.0105709		KCNH6	-0.0257277		DPYS	-0.0464999		PISD	-0.0332293
AL133353.1	-0.0105713		IGSF6	-0.0257317		KCNH4	-0.0465098		COL28A1	-0.033235
NKPD1	-0.0105741		PRSS45P	-0.0257365		POLR1B	-0.0465142		SYAP1	-0.0332626
NUDT6	-0.0105742		LBX1-AS1	-0.0257422		LYRM7	-0.0465183		AC078789.1	-0.0332713
AP000793.1	-0.0105742		GPR37L1	-0.0257469		TUBE1	-0.0465227		PLGRKT	-0.033273
AC068875.1	-0.0105743		CRIP3	-0.025748		SFTA3	-0.0465354		AC084824.4	-0.033274
CEP120	-0.0105769		AC020915.2	-0.0257486		MINAR2	-0.0465383		SCAPER	-0.0332995
AC004053.1	-0.0105775		AL365259.1	-0.0257533		STRN3	-0.0465413		SLC19A2	-0.03332
AC092068.1	-0.0105789		AC005476.2	-0.0257831		ASPM	-0.0465413		SLC12A2	-0.0333422
GALNT3	-0.0105815		C10orf105	-0.025793		RAB28	-0.0465544		ACOT9	-0.033344
ZBED4	-0.0105829		WDR70	-0.025805		NPTN-IT1	-0.0465678		CTNNAL1	-0.033355
LIPE-AS1	-0.0105844		GRID1	-0.0258195		CNTN2	-0.0465793		DENR	-0.0333572
AC009988.1	-0.0105844		KCTD8	-0.025824		FOLH1	-0.0465931		IP6K2	-0.0333592
AC025048.2	-0.0105865		AL359682.1	-0.0258289		SLC25A22	-0.0465976		ZNF626	-0.0333747
PGM3	-0.0105907		LINC01683	-0.0258289		CCDC150	-0.0466017		GRIN2A	-0.0333752
CASP2	-0.010593		ASAH2B	-0.0258295		AL359844.1	-0.0466295		AL138830.1	-0.0333801
ENC1	-0.0105955		AC008708.2	-0.0258434		AC027117.1	-0.0466323		THAP6	-0.033384
AC023787.1	-0.010598		STXBP6	-0.0258459		SH3TC2	-0.0466325		AC009093.2	-0.0333882
LCA5	-0.0105991		FOXN1	-0.0258579		CLDND1	-0.0466375		AL606760.1	-0.0333888
CD70	-0.0106031		AL137786.1	-0.0258599		CANT1	-0.0466417		SPIN3	-0.033389
HMMR	-0.0106035		GHET1	-0.02586		ABHD3	-0.0466554		CDK2AP1	-0.033392
NIPA1	-0.0106044		RABGAP1L-IT1	-0.0258659		AC092969.1	-0.0466917		CA1	-0.0334009
LPAR2	-0.0106075		ELOVL7	-0.0258734		NIPAL3	-0.0466954		EIF2AK2	-0.0334116
LINC02269	-0.0106078		AC092384.1	-0.0258767		KDM2B-DT	-0.0466958		TMEM45A	-0.0334162
MAGEB3	-0.0106104		ADAMTS19	-0.0258873		NUP50	-0.0467172		EYA2	-0.0334202
Z93943.1	-0.0106116		AC091057.2	-0.0258873		ZNF530	-0.0467251		AC072028.1	-0.033425
AKTIP	-0.0106119		SERPINB8	-0.0258983		SRD5A3	-0.046735		DHDDS	-0.0334369
SYNJ2-IT1	-0.0106138		AC079610.1	-0.0259012		KLF13	-0.0467456		NRXN2	-0.0334372
YIPF6	-0.0106151		AC090952.1	-0.0259012		EFHB	-0.0467607		AC010442.1	-0.0334417
DCK	-0.0106158		AC008667.2	-0.0259012		BHLHE41	-0.0467623		FREM3	-0.0334427
CHST10	-0.0106179		MIR194-2HG	-0.0259012		AL158828.1	-0.046767		HCFC2	-0.033444
TMEM151A	-0.0106266		AC104770.1	-0.0259012		RNF212	-0.0467678		VEZT	-0.0334504
AHCYL2	-0.0106279		SPIN2A	-0.0259042		RAB5C	-0.0467688		LINC02346	-0.0334586
AC069360.1	-0.0106292		AC108021.1	-0.0259157		ZNF713	-0.0467787		LRP1	-0.0334669
LINC02367	-0.0106298		LINC01749	-0.0259157		AC012368.1	-0.0467832		AL020997.3	-0.0334724
MSANTD3	-0.0106305		AC015726.2	-0.0259446		AKR1A1	-0.0467839		FAM104A	-0.033476
TEX46	-0.0106397		TMC7	-0.0259466		INTS14	-0.0467881		SH3GLB2	-0.0334841
AC093909.4	-0.0106479		AC006449.1	-0.0259501		PDGFB	-0.0468053		BHMT	-0.0335055
MPC1	-0.0106481		AC012370.1	-0.0259591		APH1B	-0.0468112		BX649601.1	-0.0335059
WDR97	-0.0106483		ENTPD2	-0.0259735		STRADA	-0.0468154		Z99289.1	-0.0335121
AC084781.1	-0.0106491		AC000113.1	-0.0259735		TSNAX	-0.0468159		AC002101.1	-0.0335209
AC090519.2	-0.0106493		ARHGAP39	-0.0259749		SCFD1	-0.0468297		RFX5	-0.0335214
AL591848.4	-0.0106495		AL513314.1	-0.025988		MMACHC	-0.0468301		CMTM8	-0.0335301
MPZL3	-0.010653		AC090197.1	-0.02599		ATM	-0.0468477		AC011625.1	-0.0335314
AF212831.1	-0.0106545		GOLGA8A	-0.0259917		TOP3B	-0.0468619		OR2M3	-0.0335341
MIEF2	-0.0106548		ACKR2	-0.0259953		SETD4	-0.0468763		COL11A2	-0.0335363
C1orf185	-0.0106554		LINC00384	-0.0259989		AC140125.2	-0.0468887		UVRAG	-0.0335443
AC009754.2	-0.0106621		B3GALT5	-0.0259995		CCDC50	-0.0468932		AL390728.6	-0.0335567
LNP1	-0.0106631		AC016571.1	-0.026003		WNT7B	-0.0469079		SUSD6	-0.0335587
LINC00316	-0.0106679		SLC12A5	-0.0260055		FSBP	-0.0469196		MTMR3	-0.0335975
LINC01937	-0.0106681		AC104458.1	-0.0260101		AC106820.3	-0.0469296		AP000365.1	-0.0336019
L3MBTL2	-0.0106684		AC016553.1	-0.0260169		AC008074.2	-0.0469382		APOOL	-0.0336051
SHCBP1	-0.0106687		AC003035.2	-0.0260169		GOLGA6L4	-0.0469393		PRADC1	-0.033607
CR382287.2	-0.0106707		SBSPON	-0.0260192		HCK	-0.0469433		SCO2	-0.0336232
AC007786.3	-0.0106712		PPP2R2C	-0.0260494		SLC4A8	-0.0469574		VANGL1	-0.0336327
AC073326.1	-0.0106721		AL121895.1	-0.0260501		ZCCHC10	-0.0469592		AC138811.1	-0.033636
MEIS1-AS3	-0.0106811		PPEF1	-0.0260528		ZBTB4	-0.0469644		ZKSCAN4	-0.0336457
AC124864.3	-0.0106821		PRR15L	-0.0260534		PARG	-0.0469732		PMEPA1	-0.0336482
ZNF12	-0.0106841		SNAP91	-0.0260611		FAM214B	-0.0469799		AL662791.1	-0.0336505
AL034546.1	-0.0106893		ATRIP	-0.0260635		AC005696.4	-0.0469955		YWHAZ	-0.0336506
NALT1	-0.0106948		POMT1	-0.0260684		C20orf204	-0.0470277		TADA2A	-0.0336512
AL358075.2	-0.0106955		AC084083.1	-0.0260897		AC007376.2	-0.0470287		PRPF40A	-0.0336549
CSTF3-DT	-0.0106983		AC007991.4	-0.0261036		KDM4A	-0.0470368		ZFAND3	-0.0336574
GSR	-0.0107009		XKR9	-0.0261038		AC067838.1	-0.0470417		TMEM63C	-0.0336584
AC015871.7	-0.0107036		AC133480.1	-0.0261129		AC005534.1	-0.0470535		UST	-0.0336589
LRRIQ1	-0.0107087		AC005342.1	-0.0261181		EIF3CL	-0.0470996		RORA	-0.0336622
CCDC153	-0.0107103		N4BP2	-0.0261193		FGF14-AS1	-0.0471196		TRPC1	-0.0336669
AC007064.2	-0.0107124		INO80	-0.0261454		NXNL1	-0.0471461		BMS1P14	-0.0336672
LINC02005	-0.0107173		MACROD2-AS1	-0.0261493		NELFB	-0.0471628		CDC42EP3	-0.0336692
XKRX	-0.0107293		FILNC1	-0.0261514		TMED8	-0.0471792		NKAPD1	-0.0336708
LINC00954	-0.0107295		AC006441.1	-0.0261519		PAXIP1-AS2	-0.0471813		FARP2	-0.0336787
AC084782.1	-0.0107365		KATNA1	-0.0261616		LAMA2	-0.047188		CBX1	-0.0336789
MEST	-0.0107392		ENPP2	-0.0261697		PXK	-0.0471911		AC092683.1	-0.0336885
AL353688.1	-0.0107393		LSAMP	-0.0261725		AC051619.4	-0.0472072		NDN	-0.0337017
FBXO43	-0.010741		AL139246.1	-0.0261759		ANOS1	-0.0472151		ADA2	-0.0337052
ACIN1	-0.0107419		AC145207.2	-0.0261759		SFMBT1	-0.0472347		CLTB	-0.0337063
IL17RD	-0.0107453		AL022238.3	-0.0261759		AC234031.1	-0.0472374		KLF2	-0.0337065
STARD3NL	-0.0107463		ABI1	-0.0261815		PKP1	-0.0472379		DUSP22	-0.0337081
AC103808.2	-0.0107485		AC132217.2	-0.0261904		SMCR8	-0.0472562		C19orf73	-0.0337137
PLEKHB2	-0.0107501		SMAD9	-0.0261936		NELFCD	-0.0472563		STRIP1	-0.0337221
OR8S1	-0.0107507		TRMT61B	-0.0262021		ZNF415	-0.0472587		AC012087.2	-0.0337278
TUT1	-0.0107556		AC027309.1	-0.0262048		TNFRSF25	-0.0472599		ADCY2	-0.0337363
LINC02625	-0.010756		MAGEC3	-0.0262086		TCF3	-0.0472649		STYK1	-0.0337387
AC126121.3	-0.0107571		AC103879.1	-0.0262193		MRPS9	-0.0473023		ZNF578	-0.0337503
TAPBPL	-0.0107574		AC008781.3	-0.0262193		FXYD7	-0.0473122		STX18-AS1	-0.0337555
IGBP1-AS1	-0.0107615		OR3A2	-0.0262228		RNF2	-0.0473179		ACACA	-0.0337565
NEB	-0.0107656		AC005725.1	-0.0262482		PLD4	-0.0473214		PRKAA2	-0.0337617
FLT3	-0.0107663		LINC00940	-0.0262512		TP53BP2	-0.0473305		TIPRL	-0.0337723
CDCA7L	-0.0107679		FUT10	-0.0262522		NDUFA12	-0.0473562		CDC42BPA	-0.0337998
AC110614.1	-0.0107698		AC078878.2	-0.0262627		AL136304.1	-0.0473725		RNLS	-0.0338015
AC024267.4	-0.0107728		SPATA6L	-0.0262686		TOM1L1	-0.0473817		CAMK1	-0.0338181
AC034243.1	-0.0107731		PPP2R5E	-0.0262748		ACOT13	-0.0473912		GPR150	-0.0338216
AP001970.1	-0.0107741		KIAA1522	-0.0263028		MTUS1	-0.0473932		AL162493.1	-0.0338304
AL137071.1	-0.0107742		SLC36A2	-0.0263061		GRAP	-0.0473963		HRK	-0.0338475
NPIPB8	-0.0107761		AP000146.1	-0.0263061		BCL7C	-0.0474025		NOP14-AS1	-0.0338531
BFSP1	-0.0107773		RHCE	-0.0263066		DGKB	-0.0474043		AL024474.2	-0.0338544
IKBKE	-0.0107788		AC137494.1	-0.0263088		ST7-AS1	-0.0474127		ARL5A	-0.0338626
AL390866.1	-0.0107832		AC126773.6	-0.0263153		ESRRA	-0.047413		AC104825.1	-0.0338674
AC090515.5	-0.0107858		AC020741.1	-0.0263166		SH3BP4	-0.047428		DHX36	-0.0338707
STAM2	-0.010789		AC011008.1	-0.0263212		PEX11B	-0.0474312		LRP3	-0.0338879
FAM156A	-0.0107902		GPRIN2	-0.0263252		TMLHE-AS1	-0.0474389		ABHD12	-0.0338894
AC110597.1	-0.0108029		RSRP1	-0.0263285		CCDC85C	-0.0474397		ADAM12	-0.0338899
AC010201.3	-0.0108034		AC114550.3	-0.026335		LINC01445	-0.0474416		BLOC1S5	-0.0339027
JARID2-AS1	-0.0108047		CNTN4	-0.0263522		RMND5A	-0.0474667		ZBTB45	-0.0339055
CLNK	-0.010809		ZNF208	-0.0263567		LARS2	-0.0474762		RAB8A	-0.0339236
KCNJ2-AS1	-0.0108096		AC008105.1	-0.0263719		TECTB	-0.0474823		PELI1	-0.0339546
AC007402.1	-0.0108119		APCDD1	-0.0263887		HHAT	-0.0474858		GBP1	-0.0339561
TMC1	-0.0108121		CASC19	-0.0264012		LINC02642	-0.0474896		KCTD20	-0.0339579
AC112236.2	-0.0108147		PLPPR1	-0.0264158		APBB1IP	-0.0475025		AL136979.1	-0.033971
ZNF723	-0.0108147		DRD3	-0.0264162		DCPS	-0.0475031		AC092378.1	-0.0339774
AC008569.2	-0.0108158		HMGA2	-0.0264197		TMEM131L	-0.0475031		UBE2D1	-0.0339918
SSBP3	-0.0108174		NR3C2	-0.0264215		CETN3	-0.0475073		SAMD13	-0.0339934
AC007736.1	-0.0108175		AC121493.1	-0.026434		ZNF638	-0.0475086		NRIP3	-0.033995
LINC01497	-0.0108194		AC108471.2	-0.026451		PIGW	-0.0475181		AC105402.3	-0.0340164
C11orf88	-0.0108242		NDST1-AS1	-0.0264538		GPR137	-0.0475213		TIPARP	-0.0340251
DLEC1	-0.0108258		PARD3B	-0.0264718		GRHPR	-0.0475218		KCMF1	-0.0340278
NUTM2G	-0.0108309		CU634019.5	-0.026483		THAP12	-0.0475239		MYCBP2-AS2	-0.0340302
AC009835.1	-0.0108312		CDA	-0.0264997		AC077690.1	-0.0475255		PSMD11	-0.0340333
ZNF280B	-0.0108342		AC100835.1	-0.0265148		EIF3H	-0.0475396		SLC15A2	-0.0340337
SEPHS1	-0.0108365		AL136114.1	-0.0265225		ZNF420	-0.0475536		RNF14	-0.0340381
SLC6A11	-0.0108432		CCDC68	-0.026526		FMNL3	-0.0475589		ABRAXAS1	-0.0340486
MSL1	-0.0108456		SEC24B-AS1	-0.0265396		KRBOX1	-0.0475596		ITPKB-IT1	-0.034055
AL353052.1	-0.0108471		PMS2	-0.02654		CAMTA2	-0.0476395		PKIB	-0.034092
SNX18	-0.0108472		VAT1L	-0.0265421		SEC16B	-0.0476432		MCL1	-0.0341022
AL513534.2	-0.0108493		MPP2	-0.0265429		SGPP1	-0.0476462		VTI1B	-0.0341227
PROSER3	-0.0108493		HSF2BP	-0.0265465		POLR3B	-0.0476573		AC004528.2	-0.0341339
AC026116.1	-0.0108508		LINC02579	-0.0265478		TMEM47	-0.0476662		POU5F2	-0.0341353
AC016590.4	-0.0108513		TMEM114	-0.0265518		MRRF	-0.0476765		AC061961.1	-0.0341444
WBP1	-0.0108513		EHHADH	-0.0265545		KCNK3	-0.0476933		EIF2S2	-0.0341468
AC026704.1	-0.0108538		PLSCR5	-0.026556		OSGEPL1-AS1	-0.0476948		TMED6	-0.0341567
AC131571.1	-0.010855		AC121757.1	-0.0265566		AC008629.1	-0.047699		PRKAR2A	-0.0341641
LINC01361	-0.0108698		AC098851.1	-0.0265749		MARK1	-0.0477001		TXNRD1	-0.0341716
DCAF15	-0.0108731		YTHDF3-AS1	-0.0265806		AL096712.2	-0.0477043		NDUFS4	-0.0341891
AC095032.1	-0.010874		PLA2G2D	-0.0265807		MARVELD1	-0.0477049		AC239585.2	-0.034202
LINC01116	-0.0108836		TBX20	-0.0265807		NT5M	-0.0477321		AC026888.1	-0.034204
JPT2	-0.0108842		LNCOG	-0.0265807		RAI1	-0.0477333		UBL3	-0.0342094
AC099329.2	-0.0108845		MSI2	-0.0265837		RBM5	-0.0477399		MIOS	-0.034214
AC068831.4	-0.0108883		NHSL2	-0.0265981		CDR2	-0.0477409		LINC00467	-0.0342171
AL121583.1	-0.0108885		AC007780.1	-0.0266004		AL354949.1	-0.047743		NEK10	-0.0342416
AL109628.2	-0.0108976		AC006145.1	-0.0266022		FAM114A2	-0.0477502		NAF1	-0.0342493
SNAP29	-0.0109021		SUFU	-0.026609		RNF13	-0.0477581		UFL1-AS1	-0.0342583
FAM160A2	-0.0109025		HCG20	-0.0266148		Z97832.2	-0.0477627		DTX2	-0.0342705
CYLD	-0.0109056		AL133320.2	-0.0266241		LINC00278	-0.0477649		EEF1AKMT2	-0.0342719
AC034222.2	-0.0109096		KRTAP5-8	-0.0266241		ISOC1	-0.0477654		AC115282.1	-0.0342735
PODXL	-0.010911		AC084782.1	-0.0266241		EGLN3-AS1	-0.0477771		APLP2	-0.0342773
AC093765.2	-0.0109135		AC022098.2	-0.0266241		LINC01934	-0.0477794		HSPA14.1	-0.0342936
ACVR1B	-0.0109217		Z97056.2	-0.0266241		CLMN	-0.047784		MID2	-0.0342971
AC007684.2	-0.0109228		IQCA1L	-0.0266271		MTMR7	-0.0477988		POLA1	-0.0342977
TM2D1	-0.0109314		RSKR	-0.0266298		GPR146	-0.0478011		KIF18A	-0.0343006
BX537318.1	-0.0109374		AL139300.2	-0.0266309		LRRK1	-0.0478014		HHIPL2	-0.0343044
AC099568.1	-0.0109391		AL596247.1	-0.0266335		UFSP2	-0.0478445		GSTCD	-0.0343217
AL096794.1	-0.0109414		DMD	-0.0266405		HECW2	-0.0478466		ATAD2	-0.0343293
DCTD	-0.010943		AL365215.2	-0.026653		AL050403.2	-0.0478734		DHCR7	-0.0343365
CHAF1A	-0.0109454		AC018761.1	-0.026653		ARL17A	-0.0478831		AC006144.2	-0.0343369
SERF1A	-0.0109467		LINC01150	-0.0266581		RFT1	-0.0478835		SERINC5	-0.0343377
LINC02021	-0.0109492		KLF3-AS1	-0.0266667		ERMN	-0.0478994		C5orf56	-0.0343406
A1BG-AS1	-0.0109568		AL359502.2	-0.0266675		EFR3B	-0.0479218		AC006213.5	-0.0343611
STRN4	-0.0109577		SH3D21	-0.0266702		ARSI	-0.0479255		LINC02679	-0.0343614
NSG1	-0.0109597		STRBP	-0.0266766		AC069503.1	-0.0479555		HIST1H2AE	-0.0343862
COMMD9	-0.0109598		AP003774.1	-0.026682		LINC01299	-0.0479758		GPR176	-0.0343894
AC090220.1	-0.0109639		PPP5D1	-0.0266898		SLC29A3	-0.0479792		ATXN7L1	-0.0343929
TRAPPC12	-0.0109639		AC009237.14	-0.0267291		AC025048.4	-0.0479822		EGFL6	-0.0344017
CHRNA6	-0.0109662		AC026433.1	-0.0267398		MRC1	-0.0479917		PIGW	-0.0344025
WWC1	-0.010969		AC007036.1	-0.0267482		LINC00551	-0.0480206		PXYLP1	-0.0344108
C8orf76	-0.0109708		CCDC102B	-0.0267514		AC010913.1	-0.0480317		EML1	-0.0344517
SLC35G3	-0.0109774		BX072579.1	-0.0267542		C11orf65	-0.0480436		PRC1-AS1	-0.0344536
ZNF587B	-0.010979		LINC02206	-0.0267542		TMEM260	-0.04805		TSTD2	-0.0344547
AC011731.1	-0.0109792		ST3GAL5-AS1	-0.0267585		IL33	-0.0481094		PAH	-0.0344605
AL031005.2	-0.010987		AL109933.5	-0.0267832		FASTKD2	-0.0481245		PDCD4-AS1	-0.034462
AC004466.3	-0.0109876		GPN3	-0.0268245		WDR61	-0.0481255		CDC42	-0.0344878
WNK3	-0.0109897		AC079988.1	-0.0268274		HMGA2	-0.0481363		LYSMD2	-0.034493
TMEM254	-0.0109964		AL354994.1	-0.0268285		ITPKA	-0.0481387		MTMR12	-0.0344979
IGF2BP1	-0.0109967		LINC01721	-0.02683		ZC2HC1B	-0.0481416		AC090630.1	-0.0345009
AL691420.1	-0.0109981		AC104819.3	-0.0268321		AC055854.1	-0.0481552		AL136988.2	-0.0345057
ZNF487	-0.0109996		AC239799.2	-0.02684		LINC02418	-0.048168		PPP1R1A	-0.0345087
MON1A	-0.011005		LINC01299	-0.0268401		RMST	-0.048179		THAP9-AS1	-0.0345189
ZNF440	-0.0110067		AC010680.5	-0.026841		UGP2	-0.0481849		AC104984.2	-0.0345219
ATG12	-0.0110073		NAALADL2-AS1	-0.026841		SPIN1	-0.0481892		HIF1A	-0.0345234
AC025887.1	-0.0110081		AL121906.2	-0.026841		REPS2	-0.0481923		DDX21	-0.0345267
CDK3	-0.011014		HCCAT5	-0.02685		LINC01278	-0.0481979		SHC4	-0.0345355
RIPK2	-0.0110147		ZEB2-AS1	-0.0268582		AC104964.3	-0.0482042		OSTM1	-0.0345375
UBE2M	-0.0110158		C20orf203	-0.0268635		CLEC19A	-0.0482087		SPICE1	-0.0345387
AC146944.4	-0.011016		AC087284.1	-0.0268744		PCMTD1	-0.0482125		REX1BD	-0.0345425
AL359555.4	-0.0110168		GALP	-0.0268776		PEX5L	-0.048226		TAS2R3	-0.0345471
AC011816.2	-0.0110171		LINC02096	-0.0268844		MICA	-0.0482268		SLC9A3-AS1	-0.0345475
PLEKHA6	-0.0110203		COQ8B	-0.0268881		SLC8A1-AS1	-0.0482279		DCHS2	-0.0345555
LINC01754	-0.0110206		AC126614.1	-0.0269137		PIK3C3	-0.0482347		TMEM88	-0.0345564
WLS	-0.0110211		AC020978.7	-0.0269144		RALA	-0.0482524		ANKRD36C	-0.0345573
AL355334.2	-0.0110222		HPCA	-0.0269294		SNX2	-0.0482731		SLC7A1	-0.034568
AL139424.3	-0.0110271		C2CD6	-0.0269427		TYW5	-0.0482842		FAM199X	-0.0345687
B3GAT3	-0.0110277		MAL2	-0.0269511		CCNJ	-0.0482846		UBE2F	-0.0345702
SLC1A1	-0.0110284		OR1N2	-0.0269567		PRR7	-0.048294		AC011363.1	-0.0345824
CXCL16	-0.0110285		AC114341.1	-0.0269567		PABPC3	-0.0483003		AL023806.1	-0.0345909
SLC4A1AP	-0.0110292		LINC00276	-0.0269604		ZKSCAN7	-0.0483264		AC093879.1	-0.0345998
TIGIT	-0.0110297		FAM27C	-0.026965		HSDL2	-0.0483273		UBE2J1	-0.0346003
DNAH14	-0.0110366		LINC02033	-0.026972		ZNF714	-0.0483509		SPTAN1	-0.0346379
AP000465.1	-0.0110539		AC009141.1	-0.0269731		CHSY1	-0.0483516		PTBP3	-0.0346491
AC017076.1	-0.0110545		DIRAS3	-0.0269733		RAB27B	-0.0483808		ETV6	-0.034652
AC105271.1	-0.0110586		AC003086.1	-0.0269796		AC010494.1	-0.0483867		LYPLAL1-DT	-0.0346552
AL592295.3	-0.0110607		LDLRAD1	-0.0269856		SH3KBP1	-0.0483912		FAM171A1	-0.0346619
AL121897.1	-0.0110612		GCSAM	-0.0269919		TTC3	-0.0483995		KLHL41	-0.0346635
ZNF740	-0.0110637		KIAA1257	-0.0269924		AL359921.1	-0.0484062		AC105402.4	-0.0346644
TMEM63C	-0.0110657		AL157884.2	-0.0269931		FAM160A2	-0.0484167		HMGB3	-0.0346679
SNRNP40	-0.0110659		C10orf142	-0.0269954		DHTKD1	-0.0484297		YTHDC2	-0.0346756
THADA	-0.0110719		AL158832.1	-0.0269965		IRAK1BP1	-0.0484422		TLR4	-0.0346806
LINC01324	-0.0110728		GPR85	-0.0270005		SPOCK3	-0.0484545		PHLPP1	-0.0346863
AL392183.1	-0.0110771		AC018437.3	-0.0270145		PRH1	-0.0484714		ATP9A	-0.0347018
PPARA	-0.0110826		LRRC74B	-0.0270289		SMURF2	-0.0485035		PPP1R16B	-0.0347086
PCDHB10	-0.0110846		UNC13A	-0.0270393		RASSF8-AS1	-0.0485167		CAMKMT	-0.0347096
KIF25	-0.011086		RASD2	-0.0270406		AC013287.1	-0.0485394		AC107294.2	-0.0347146
HUNK	-0.0110886		FAM228B	-0.0270432		POLR2C	-0.0485459		TMSB4Y	-0.0347198
ZP3	-0.0110891		LINC01177	-0.0270579		SIGLEC8	-0.0485519		TECRL	-0.0347253
FBXO24	-0.0110892		AC013726.1	-0.0270724		BRD9	-0.0485729		RAB33B	-0.034727
AL031709.1	-0.0110933		AL096840.2	-0.0270777		BCAM	-0.0485864		ZNF367	-0.0347349
AL929288.1	-0.0110943		AP001107.9	-0.0270972		GSG1L	-0.0485895		DDHD2	-0.0347374
CEP350	-0.0110962		WASIR1	-0.0271012		C9orf170	-0.0486		AL450384.2	-0.0347608
ELF3	-0.011102		AC107057.1	-0.0271065		WDSUB1	-0.0486052		LINC02734	-0.0347683
ANKRD39	-0.0111036		AL513128.2	-0.027112		NBPF11	-0.0486124		BUD13	-0.0347707
MADD	-0.0111057		LINC00877	-0.0271508		ARHGAP20	-0.04864		AC006058.1	-0.0347745
RNF19A	-0.0111063		AL590440.2	-0.0271591		TAF1A-AS1	-0.0486472		CD101	-0.0347909
AC022809.1	-0.0111072		LINC00702	-0.0271591		AC073050.1	-0.0486571		MMS22L	-0.0348089
NSD2	-0.0111121		LRP5	-0.0271989		ACTR6	-0.0486882		LPAR6	-0.0348132
AC022784.1	-0.0111142		AC020661.4	-0.0272022		JUP	-0.0486903		THG1L	-0.0348179
AC016727.1	-0.0111173		HOXA13	-0.0272024		C11orf74	-0.0486982		MEX3A	-0.0348285
AL133370.1	-0.0111263		LINC02333	-0.0272024		PPP4R1	-0.0487139		LRRK1	-0.0348365
FAM20B	-0.0111282		DPEP1	-0.0272024		CD2AP	-0.0487158		MAGEL2	-0.0348413
ITFG1-AS1	-0.0111297		KIAA1211L	-0.0272123		DYNC2H1	-0.0487181		PEAK1	-0.0348421
CPM	-0.0111328		EYA1	-0.0272157		AL139317.3	-0.0487182		G6PC3	-0.0348467
TEX45	-0.0111394		BX284668.2	-0.0272169		AC084782.1	-0.0487206		SYT1	-0.0348547
TMEM238L	-0.0111419		ADRA2A	-0.0272169		GAS8	-0.0487428		AC002383.1	-0.0348665
MYCNOS	-0.0111431		AL731574.1	-0.0272278		AC021739.2	-0.0487452		UROS	-0.0348741
AC024361.1	-0.011144		ZNF98	-0.0272312		SPI1	-0.0487452		TSPAN13	-0.0348806
PIP5K1B	-0.0111458		CA9	-0.0272314		SRPRB	-0.0487528		AC006504.5	-0.0348902
AC090164.2	-0.0111583		AL355482.1	-0.0272458		CACNG4	-0.0487687		AR	-0.0348927
LLGL2	-0.0111589		AC009623.1	-0.027255		PUS7L	-0.0487769		ZNF138	-0.034893
AC016074.2	-0.0111643		C7orf65	-0.0272603		AC098829.1	-0.0487893		CREBZF	-0.034899
CAMK2B	-0.0111693		AL358292.1	-0.0272603		HKDC1	-0.0488274		NECTIN3	-0.0349045
MIR762HG	-0.0111732		RASA2-IT1	-0.0272712		AL589843.1	-0.0488413		FBXO43	-0.0349112
RNFT2	-0.0111805		TAF1A-AS1	-0.0272726		SIRPA	-0.0488442		ZNF747	-0.0349113
AL133255.1	-0.011181		SSBP3-AS1	-0.0272743		LINC01819	-0.0488493		MYO15B	-0.034916
NOL4L	-0.0111833		LINC01997	-0.0272747		EFCAB11	-0.0488495		FOSL1	-0.0349353
SAPCD1	-0.011185		AC243829.4	-0.0272801		MT-CYB	-0.0488551		KRBOX1	-0.0349358
KIAA1614-AS1	-0.0111851		HDAC9	-0.0272861		ZNF354A	-0.0488862		AC008127.1	-0.0349454
AL590705.1	-0.0111919		AC073641.1	-0.027289		YBEY	-0.0488985		FAM204A	-0.0349614
AP002075.1	-0.0111929		AL163973.2	-0.0272892		CNRIP1	-0.0489146		GMCL1	-0.0349621
C4orf17	-0.011198		EFCAB9	-0.0273036		AC134775.1	-0.0489249		EVI5L	-0.0349642
FAM153A	-0.0112037		AC015878.2	-0.0273036		FOXP1-IT1	-0.0489342		CLIP1	-0.0349665
SRGAP2B	-0.0112065		RASAL1	-0.0273065		NOMO1	-0.0489446		METTL9	-0.0349711
Z98745.2	-0.0112097		AC096736.1	-0.0273181		PTK2B	-0.0489499		LEPROT	-0.0349812
AC103879.1	-0.0112137		AC005550.2	-0.0273181		TBPL1	-0.0489532		C4orf46	-0.0349923
RASSF1	-0.0112154		AC024075.2	-0.0273183		KMT2E	-0.0489559		SLC16A7	-0.0349994
NIFK-AS1	-0.0112154		AP001266.2	-0.0273193		GFM2	-0.0489595		ELAVL4	-0.0350063
AC020913.3	-0.011216		PRR22	-0.0273224		SCAMP2	-0.0489684		TCTN3	-0.0350083
AC002553.2	-0.0112185		CRLF2	-0.0273326		FAM66D	-0.0489864		PCDHA3	-0.0350144
TRPT1	-0.0112243		MANBA	-0.0273471		RBL1	-0.0489892		HEG1	-0.0350404
NAP1L5	-0.0112287		PWP2	-0.0273486		CDC123	-0.0490092		SCUBE2	-0.0350717
ORC6	-0.0112339		AL355312.3	-0.0273527		LINC01091	-0.0490206		INSM2	-0.0350722
CHIC2	-0.0112359		AL160408.3	-0.0273582		RIMS2	-0.049027		AP000919.3	-0.0350735
AL512643.2	-0.0112367		CLDN4	-0.0273672		EPHA10	-0.0490309		HEXB	-0.0350848
AC015795.1	-0.01124		GPC4	-0.0273802		RCOR1	-0.0490341		SLC5A9	-0.0351081
SSH3	-0.0112451		AC105760.1	-0.0273895		CXorf21	-0.0490451		DNAJC13	-0.0351095
AL445644.1	-0.0112524		AC011303.1	-0.0273904		AL008633.1	-0.0490573		AC104051.1	-0.0351112
LINC00313	-0.0112669		AC027348.1	-0.0273999		ZNF138	-0.0490582		NOMO3	-0.0351251
DHX37	-0.0112804		AC007563.2	-0.0274077		AC015813.1	-0.0490673		GEMIN7	-0.0351286
REEP3	-0.0112832		CCDC183-AS1	-0.0274193		ST3GAL4	-0.049068		SPRY1	-0.0351436
RBPMS	-0.0112843		ZMYND12	-0.0274195		MAU2	-0.0490756		LOXL4	-0.0351442
BRAP	-0.0112912		PLEKHN1	-0.0274338		FAM222A-AS1	-0.0490792		PLA2R1	-0.0351494
IQANK1	-0.0112926		SNX21	-0.0274343		SNX22	-0.0490821		PRKAA1	-0.0351658
AC093610.1	-0.0112937		RPS6KL1	-0.0274419		HEPHL1	-0.0490899		UBA6	-0.035171
AC020663.2	-0.0112985		AC022168.1	-0.0274482		TSNAXIP1	-0.0490958		TTPA	-0.0351764
UBE2V2	-0.0113		NPIPA2	-0.0274528		BOD1L1	-0.0491134		RBM15-AS1	-0.0351971
RAP1B	-0.0113044		SCN11A	-0.0274604		AL122058.1	-0.0491216		CDK9	-0.035207
STX19	-0.0113052		AC012593.1	-0.0274627		AP4E1	-0.0491312		LRGUK	-0.0352142
AC007036.1	-0.0113071		TMEM196	-0.0274627		FLI1	-0.0491504		TDRD7	-0.0352156
NCAPD3	-0.0113111		JAKMIP2-AS1	-0.0274632		LINC00866	-0.0491539		TAS2R20	-0.0352166
GRSF1	-0.0113205		Z99127.1	-0.0274762		INSYN1	-0.0491773		AC138331.1	-0.0352204
AL606834.1	-0.0113263		AC011603.2	-0.0274815		LPAR5	-0.0492131		FZD10	-0.0352206
ST7L	-0.0113301		REEP4	-0.0274844		SLC22A23	-0.0492174		LINC01224	-0.035222
LINC01649	-0.0113319		TSPAN16	-0.0274849		RFX1	-0.0492196		PSMD13	-0.0352224
AGAP4	-0.0113443		IKZF1	-0.0274988		WDFY4	-0.0492221		LINC02568	-0.0352238
AC021504.1	-0.0113457		CDC42BPB	-0.0275129		AC040173.1	-0.0492277		NLE1	-0.0352245
SLC25A31	-0.0113464		TM7SF2	-0.0275145		ZNF44	-0.0492367		GABRG3	-0.0352252
SLTM	-0.0113495		PROSER3	-0.0275175		AMY2A	-0.0492587		AL136419.3	-0.035232
AC008543.1	-0.0113514		AMIGO3	-0.0275247		AC097634.1	-0.0492628		LINC00907	-0.0352331
RNF144A-AS1	-0.0113522		TIFAB	-0.0275319		ABCA13	-0.049263		AC009835.1	-0.0352346
AC008667.4	-0.0113536		AC022784.3	-0.0275494		ERI2	-0.0492639		AC108676.1	-0.0352372
BRS3	-0.0113578		LINC01768	-0.0275498		STX18	-0.0492724		FAM49A	-0.0352492
FGD1	-0.0113603		PIGX	-0.0275636		PDIK1L	-0.0492848		TMEM260	-0.035252
ZC3H13	-0.0113672		FABP1	-0.0275639		LIN9	-0.0493164		DCAF1	-0.0352626
EREG	-0.0113679		AC136489.1	-0.0275708		TMEM135	-0.04933		AP000941.1	-0.0352654
AC016745.1	-0.0113689		AC063976.1	-0.0275735		RPRD1B	-0.0493706		ATP6V1B2	-0.0352686
AC074194.1	-0.0113692		IGF2-AS	-0.0275783		AOAH	-0.049383		TBCK	-0.0352735
AC113361.1	-0.0113694		HSD17B8	-0.0275991		AC007952.4	-0.0493908		AL022069.1	-0.0352876
AC022903.2	-0.0113747		ASPG	-0.0276073		CMTM8	-0.0494151		LDLRAD4-AS1	-0.0352888
DCN	-0.0113772		INSM1	-0.0276073		ARHGAP5	-0.049429		TNS3	-0.0352942
AL590787.1	-0.0113827		RAI1	-0.0276191		CIPC	-0.0494358		HDGFL2	-0.0352969
LINC01570	-0.0113852		ADPGK-AS1	-0.0276353		WDTC1	-0.0494377		XPO4	-0.0353111
AL451070.1	-0.0113881		AC087439.1	-0.0276388		AP002495.1	-0.0494481		XAF1	-0.0353142
ISM2	-0.0113904		ERCC2	-0.0276444		C9orf147	-0.0494496		AP000857.2	-0.035315
AC016596.1	-0.0113919		DNAH5	-0.0276506		DLEU1	-0.049465		SCP2	-0.03532
DGKB	-0.0113922		POU2F1	-0.0276566		AC007389.5	-0.0494706		CYB5A	-0.0353334
AC004023.1	-0.0113988		ACOXL	-0.0276878		SIGLEC10	-0.0494735		DEF6	-0.0353436
SAAL1	-0.0114001		PALM2-AKAP2	-0.0277001		AP001977.1	-0.0494847		TBL1X	-0.0353652
RAP2C	-0.0114019		PDE6B	-0.0277005		RP2	-0.0495363		AC126773.4	-0.0353755
NUCKS1	-0.011403		AL353803.1	-0.0277072		RAPGEF5	-0.0495404		ZNRD2	-0.0353822
AC008543.5	-0.0114046		BBS5	-0.0277185		AL121820.3	-0.0495487		S100PBP	-0.0353998
AC245884.8	-0.0114074		AC009570.1	-0.0277229		AL079301.1	-0.0495811		ACYP2	-0.0354072
CLN8	-0.0114096		JUNB	-0.0277313		POU3F4	-0.0496076		SYT5	-0.0354205
TBC1D9B	-0.0114101		RASAL3	-0.0277326		NSG2	-0.0496227		DEDD	-0.0354224
AC016152.1	-0.0114125		MSMB	-0.0277374		CENPJ	-0.0496305		PADI4	-0.0354288
AC117945.1	-0.0114136		DNAJC22	-0.0277496		AC090579.1	-0.0496308		PSD	-0.0354437
SNX30	-0.0114159		LINC02043	-0.0277596		UBR5-AS1	-0.0496329		CMYA5	-0.0354465
ZFP41	-0.0114162		SLIT2	-0.0277718		MXD4	-0.049633		BLOC1S6	-0.0354596
LINC01208	-0.0114164		LINC01695	-0.0277756		AL157769.1	-0.0496595		AC245140.3	-0.0354773
LINC01251	-0.0114171		AC017076.1	-0.027783		PARL	-0.0496611		ZNF154	-0.0354776
ZBTB5	-0.0114217		AC091946.1	-0.0277885		NTNG1	-0.0496645		PLPP1	-0.0354876
AC026894.1	-0.0114218		NXPE2	-0.0278218		WIPF2	-0.0496695		LCORL	-0.0354981
LCTL	-0.0114237		AC006116.5	-0.0278219		FYB1	-0.0496887		SP9	-0.0355001
AC005772.2	-0.0114239		CCDC84	-0.0278232		ADAM33	-0.049694		NCKAP5-IT1	-0.0355083
MFNG	-0.0114311		AC092691.3	-0.0278236		AC092053.5	-0.049694		AP002784.1	-0.0355183
MIR3663HG	-0.011434		AL929472.2	-0.0278241		KBTBD7	-0.0496993		AVL9	-0.0355224
AC046195.2	-0.0114398		ACE	-0.0278241		TRIM59	-0.0497011		AC123912.1	-0.0355325
AC023511.3	-0.0114419		SYT1	-0.0278253		CHST12	-0.0497182		RCOR3	-0.0355351
AC008969.2	-0.0114524		NRXN3	-0.0278287		LRRC27	-0.0497202		ZNF322	-0.0355355
YIPF4	-0.0114525		AL359538.4	-0.0278386		TAFA4	-0.0497276		AC090457.1	-0.0355372
PARP12	-0.0114531		TPPP2	-0.0278386		LINC00639	-0.0497281		NETO2	-0.0355384
FIGNL1	-0.0114565		AC006116.6	-0.0278386		TRHDE	-0.0497451		RPF2	-0.0355416
AC024560.4	-0.0114639		AL034422.1	-0.0278386		AC064807.1	-0.049766		CCSER2	-0.035549
HADH	-0.0114678		CSGALNACT1	-0.0278391		PIK3C2B	-0.0497739		CDCA7	-0.0355522
CDC42EP5	-0.0114787		AC011446.2	-0.0278395		DYNC1H1	-0.0497766		DNAJB5	-0.035558
BCL2L2-PABPN1	-0.0114805		AL157813.1	-0.0278399		GGPS1	-0.049794		ADAM22	-0.0355582
AL513487.1	-0.0114851		LINC00581	-0.027853		GABRB3	-0.0498025		SAMD8	-0.0355632
LINC01206	-0.0114892		BSPRY	-0.027853		TTL	-0.0498492		TMEM182	-0.0355641
G6PD	-0.0114904		AC027237.3	-0.0278647		LINC01069	-0.0498608		AC107032.2	-0.0355743
AC016556.1	-0.0114916		DLG2	-0.0278685		C8orf89	-0.0498648		CCT6B	-0.0356052
ICE1	-0.0115054		TRAM2-AS1	-0.0278774		TRIM26	-0.0498719		AL589863.2	-0.0356057
PLA2G4E-AS1	-0.0115058		RUVBL1-AS1	-0.027882		VANGL2	-0.0498799		PPARGC1B	-0.0356142
KIAA1191	-0.0115077		CCDC84-DT	-0.027885		KCNC4	-0.0498801		C12orf43	-0.0356283
AC097654.1	-0.0115084		AC144652.1	-0.0278864		GLTP	-0.0498906		NAT14	-0.0356342
AP001092.1	-0.0115087		C6orf136	-0.0278911		HERC1	-0.0499028		CCDC170	-0.0356401
AC092844.1	-0.0115091		CELF4	-0.0279098		AQR	-0.0499186		RHPN2	-0.0356435
AL451048.1	-0.0115126		HEPH	-0.0279103		AIF1L	-0.049924		HTRA3	-0.0356587
AC068506.1	-0.0115131		TCTE1	-0.0279302		DLGAP4	-0.049936		AC123912.4	-0.035678
AL022315.1	-0.0115132		KRTAP5-9	-0.0279395		KCNQ1	-0.0499407		ZNF660	-0.0356817
FXYD7	-0.0115165		CBR3	-0.0279446		PUS10	-0.0499478		ZDHHC23	-0.0357209
LINC00687	-0.0115184		AC093249.2	-0.0279446		AC005013.1	-0.0499494		CNTROB	-0.0357428
LRRC9	-0.011521		AMACR	-0.0279447		MTMR8	-0.0499513		OGFOD3	-0.0357527
AC096746.1	-0.0115218		LINC02558	-0.02795		CALM1	-0.0499831		ZNF891	-0.035774
BHMT2	-0.0115238		SYDE1	-0.0279561		LDAH	-0.0499859		PCED1B	-0.0357843
RAMAC	-0.0115249		CLTCL1	-0.0279578		BCCIP	-0.0499888		Z83745.1	-0.035801
DEGS2	-0.0115264		AC022274.1	-0.0279828		AL356599.1	-0.0499895		RNF145	-0.035806
AC145423.3	-0.0115278		SLC16A6	-0.0280022		PAQR6	-0.0500205		SLC35A5	-0.0358094
ZNF563	-0.0115314		PREX2	-0.0280025		TNFRSF11A	-0.0500268		GTF3C6	-0.03581
PPP4R3B	-0.011534		AC146507.3	-0.0280115		AC010327.5	-0.0500318		TTC3-AS1	-0.0358135
GOLGA8K	-0.0115356		AL162391.1	-0.0280175		LINC01792	-0.050061		JPT1	-0.0358151
MYH13	-0.0115396		AL022324.3	-0.0280175		AC069224.1	-0.0500776		AC093227.3	-0.0358232
RUBCNL	-0.0115464		AC008429.1	-0.0280224		OLIG1	-0.0500794		PARD6G	-0.0358266
AC007128.2	-0.0115495		AC090114.2	-0.028032		ZFPM2-AS1	-0.0500923		PPIAL4G	-0.0358341
CRACR2A	-0.0115502		UBE2J1	-0.0280393		DNAH5	-0.0501165		CD83	-0.0358366
EIF3L	-0.0115539		AL590783.1	-0.0280543		FLG-AS1	-0.0501308		NNT	-0.0358434
ZFP14	-0.0115654		CALN1	-0.0280566		RAB2B	-0.0501458		WWOX	-0.0358438
MCCC1	-0.0115686		LINC02306	-0.0280775		TRIM13	-0.0501547		SNTG2	-0.035844
SGO2	-0.0115709		AF130359.1	-0.0280865		EFNB2	-0.0501642		AC010975.1	-0.0358565
AC004263.1	-0.0115765		ZFHX4-AS1	-0.0280908		BPHL	-0.0501826		SLC6A3	-0.0358598
HDAC6	-0.0115799		AC011444.3	-0.0281006		ATP6V1A	-0.0501885		NSMCE1	-0.0358624
RCAN3AS	-0.0115817		AC004834.1	-0.0281155		DET1	-0.0502077		STIM1	-0.0358625
AL139288.1	-0.0115863		DNAH17-AS1	-0.0281293		AC021242.2	-0.0502382		AC009365.4	-0.0358635
IRF2	-0.011587		NPIPB3	-0.0281322		SKIL	-0.0502519		AC002546.1	-0.0358675
NALCN-AS1	-0.0115879		ACSBG1	-0.0281355		ZDHHC20	-0.0502627		MAGEF1	-0.0358688
CCDC60	-0.0115901		AC024257.5	-0.0281651		SLC8B1	-0.0502669		AC015813.1	-0.0358859
FAM122B	-0.0115925		AC006480.2	-0.0281802		PTPRN2	-0.0502787		AC007663.4	-0.0358908
AL122035.2	-0.0115984		CEBPB-AS1	-0.0281816		DYNC2LI1	-0.0502823		SNHG15	-0.0358984
DCAF12	-0.0116012		INAFM1	-0.0281851		PCDHGC3	-0.0502862		IMMP2L	-0.0359016
WDR61	-0.0116014		AC113398.2	-0.0281927		ATP2A2	-0.0503085		BLVRA	-0.0359028
PCSK9	-0.0116038		C2orf92	-0.0281949		AC092535.4	-0.0503168		SEMA6A	-0.0359125
AC132872.2	-0.0116078		BNIP1	-0.0282325		OAS1	-0.0503232		NFKB1	-0.0359177
AL359643.3	-0.0116086		AGPAT4	-0.0282344		MEGF9	-0.0503233		ZDHHC19	-0.0359177
AMMECR1L	-0.011613		AC097515.1	-0.0282418		F8	-0.0503257		AL590727.1	-0.0359222
AL109824.1	-0.0116148		GAS6-AS1	-0.0282509		ZNF407	-0.0503404		CD276	-0.0359447
SMYD4	-0.0116231		ERCC3	-0.0282588		ZNF30-AS1	-0.0503661		CERS6	-0.0359527
AC021097.2	-0.0116233		FAAH2	-0.0282704		MYLK4	-0.0503748		TMX3	-0.0359536
ZNF236-DT	-0.0116261		CASC11	-0.0282716		ERCC6L2	-0.0503778		RABGAP1	-0.035954
AC011751.1	-0.0116262		ZDHHC8	-0.0282775		WBP4	-0.0503788		CEP85L	-0.0359609
PCDHB11	-0.011629		TSPAN5	-0.0282848		TP53I3	-0.0503844		OLIG1	-0.0359633
SLC25A26	-0.0116313		MNAT1	-0.0282867		TMEM209	-0.0503849		AC015923.1	-0.035967
EEPD1	-0.0116329		TRPM1	-0.0282869		SNX30	-0.0503859		AL031123.1	-0.0359723
SLCO3A1	-0.0116351		AL591115.1	-0.0282949		PCBD2	-0.0503894		PDLIM5	-0.0359863
AP002954.2	-0.0116407		NPIPB8	-0.0283127		LINC00595	-0.0503962		AC023424.3	-0.0359895
AC010894.3	-0.0116529		FOXN3-AS2	-0.0283205		VAV3-AS1	-0.0504034		HIVEP2	-0.0359898
TATDN2	-0.0116535		AC138627.1	-0.0283435		VAX1	-0.0504251		TMEM121B	-0.0359899
AC012087.2	-0.0116538		MOS	-0.0283473		C19orf54	-0.0504608		NUP50	-0.0359945
CCDC136	-0.0116544		PDS5A	-0.0283475		RNF157	-0.0504668		LINC02823	-0.0359956
DPP10-AS1	-0.0116553		TENM3	-0.0283607		NDUFB3	-0.0504752		PPP1R18	-0.0360094
AC016910.1	-0.0116555		AC021504.1	-0.0283802		AL391645.1	-0.0504754		TUBB6	-0.0360141
AC096708.2	-0.0116561		AC113385.1	-0.0283875		KLKB1	-0.0505124		SRC	-0.0360146
NLRP10	-0.0116572		AC116667.1	-0.0283931		C4orf19	-0.0505298		FAM181B	-0.0360254
LRRC75B	-0.0116666		AL035587.1	-0.0284134		ICA1L	-0.0505301		LINC00884	-0.0360291
ZNF215	-0.0116713		LINC00642	-0.0284178		AL021918.3	-0.0505511		IBTK	-0.0360372
AC083906.3	-0.0116772		POT1-AS1	-0.0284281		AP005436.1	-0.0505543		CHST10	-0.0360437
ACY1	-0.0116785		AARD	-0.0284351		CBR4	-0.0505553		PPP2R5E	-0.0360508
RPH3A	-0.0116818		PAG1	-0.0284362		THY1	-0.0505613		CMTR2	-0.0360793
NSD3	-0.0116836		STS	-0.0284365		DPF3	-0.0505657		CLEC14A	-0.0360814
AL360020.1	-0.0116923		SLC35A2	-0.0284707		SORBS2	-0.0506007		ZNF10	-0.0360825
SLC25A34	-0.0117019		GRK5	-0.0284774		AC015563.1	-0.0506019		NAV2-AS4	-0.036085
AC021055.1	-0.0117033		TMEM271	-0.028495		AP003721.1	-0.050617		SAE1	-0.036097
LYPD5	-0.0117075		SRL	-0.0284954		NUP58	-0.0506345		TOR1AIP2	-0.0361168
NNT-AS1	-0.0117087		C9orf92	-0.0285376		SLC14A1	-0.0506453		DLGAP1-AS4	-0.0361194
BLOC1S2	-0.0117108		LINC02026	-0.0285477		C10orf88	-0.0506835		REPS2	-0.0361226
SGPL1	-0.0117113		RNF4	-0.0285621		DMTN	-0.0506879		MON2	-0.0361263
AC007879.5	-0.0117152		AC073091.3	-0.0285688		MSL2	-0.0506998		STARD3NL	-0.0361368
GOLGA8S	-0.0117188		HOGA1	-0.0285776		SLC43A2	-0.0507066		SAPCD1	-0.0361418
SMC5	-0.0117222		YJU2	-0.0285794		AL117336.2	-0.0507168		GAN	-0.0361482
CZIB	-0.0117246		AP005203.1	-0.0285828		AC127024.6	-0.050723		ELMO1	-0.0361649
RABGAP1L-DT	-0.0117274		PSMG3-AS1	-0.0285897		MT-ATP8	-0.0507312		GAS2L3	-0.0361651
AC005100.2	-0.0117279		AP003471.1	-0.0285938		AC025569.1	-0.050737		AL589986.2	-0.0361653
TENM2	-0.0117297		LINC00672	-0.0286122		UBAC1	-0.0507381		RARG	-0.0361848
FBXL5	-0.0117305		CLC	-0.0286235		CNIH3	-0.0507892		BDKRB2	-0.0361859
TOP1	-0.0117309		LCK	-0.0286372		BROX	-0.0507989		RCHY1	-0.0361866
AL022162.1	-0.0117332		PRSS48	-0.0286427		EFR3A	-0.050799		ZNF492	-0.0361924
AC004943.1	-0.0117336		LINC00265	-0.0286432		AL670729.3	-0.0508003		MAGOHB	-0.0362013
CASC19	-0.0117426		TAL1	-0.0286507		ARID2	-0.0508077		AL136984.1	-0.0362044
AL034351.3	-0.0117427		ENOPH1	-0.0286542		TMEM132C	-0.0508177		ALDH5A1	-0.0362077
LINC02666	-0.0117479		ME2	-0.0286857		GPC5-IT1	-0.0508209		IPPK	-0.0362179
IFT20	-0.0117506		TAOK1	-0.0287022		GACAT2	-0.0508237		AP001107.1	-0.0362286
AC010680.1	-0.0117553		SLC7A6	-0.0287313		NKD1	-0.0508483		SNX4	-0.0362507
AC009041.2	-0.0117603		PEX11B	-0.0287426		AP002383.2	-0.0508592		AC104984.3	-0.0362633
DYDC1	-0.011761		SLC9A9	-0.0287459		PARP10	-0.0508615		HNRNPH2	-0.0362654
EIF3M	-0.0117634		AC073321.1	-0.0287516		ZNF578	-0.0508631		AC118755.1	-0.0362861
NUTM2D	-0.0117688		GLDC	-0.0287622		DHRS1	-0.050872		AF131215.7	-0.0362867
NUTM2E	-0.0117693		LMNTD1	-0.0287628		KLHL20	-0.0508727		44258	-0.0362884
NPIPB15	-0.0117704		AC112254.1	-0.0287657		CUL2	-0.0508832		CEP57L1	-0.036296
CMAS	-0.0117799		AC018730.1	-0.0287766		DNM3	-0.0509292		PGM2L1	-0.0362963
AC003682.1	-0.0117826		AC116036.2	-0.028794		PTPRC	-0.0509373		MYO3B-AS1	-0.0363171
RBM26-AS1	-0.0117848		FSTL4	-0.0288081		PDCD6IP	-0.0509743		PDE4B	-0.0363234
AC138123.1	-0.0117885		AC021086.1	-0.0288104		NIPAL2	-0.050976		ZNF669	-0.0363292
LINC00393	-0.0117975		AC073389.2	-0.0288292		LINC00504	-0.051012		SYT4	-0.0363747
NUP153	-0.0118031		AP000941.1	-0.0288401		LINC01908	-0.0510349		SLC9B2	-0.0363797
CTBP1-DT	-0.0118127		AP000892.1	-0.0288429		KCTD12	-0.0510351		AL049749.1	-0.0363819
RGPD4	-0.0118153		AP000880.1	-0.0288729		TIPRL	-0.0510402		WASL	-0.0363832
PCCA	-0.0118166		UST	-0.0288875		CYTH1	-0.0510531		LRRFIP1	-0.0363837
AC107074.1	-0.0118185		C5orf17	-0.0289064		HENMT1	-0.0510702		SMIM13	-0.0363864
UNC13A	-0.0118202		DENND5B	-0.0289255		ATPAF1	-0.0510757		IFT74	-0.0363914
AL049795.1	-0.0118204		ERBB3	-0.0289363		ST7L	-0.0510776		INHBB	-0.0363927
AC119396.1	-0.0118206		NPIPA9	-0.0289394		NECTIN1	-0.0510829		AC022469.1	-0.0363929
CEP170B	-0.0118216		C2CD5	-0.0289528		PCNX1	-0.0510935		AC006019.3	-0.0364039
AL133260.2	-0.0118229		AC016949.1	-0.0289568		RAD52	-0.0511035		PPARGC1A	-0.0364063
AC110285.1	-0.0118242		AL117344.2	-0.0289579		BHLHE40-AS1	-0.0511082		SNRNP40	-0.0364086
AC011477.2	-0.0118249		PSORS1C3	-0.0289637		PIEZO1	-0.0511195		NOP2	-0.0364178
AL157388.1	-0.0118319		PPP6C	-0.0289661		MIR217HG	-0.0511438		SAMD4A	-0.036432
STRIP2	-0.0118339		TBC1D12	-0.0289757		GFM1	-0.0511466		AL110114.1	-0.0364332
TCN2	-0.011836		AC016074.2	-0.0289908		SLC9B1	-0.0511491		G6PC2	-0.0364474
COX16	-0.0118374		MIR181A2HG	-0.0290046		MMGT1	-0.0511614		BBS5	-0.0364681
FBXO28	-0.0118439		RASL11B	-0.0290121		MARCKSL1	-0.0511631		UTP25	-0.0365033
TEX52	-0.0118478		TOMM20L	-0.0290313		SCN3A	-0.051173		ZNF438	-0.0365263
SERPINE2	-0.0118484		POLR2A	-0.0290632		FER1L5	-0.0511807		AC114689.3	-0.0365464
CDC42-IT1	-0.0118541		FBXO4	-0.0290684		AL096865.1	-0.051189		LINC01840	-0.0365629
AC127164.1	-0.0118556		PMEL	-0.0290761		AC068787.2	-0.0511908		AZIN1	-0.036566
SNCAIP	-0.0118559		AL442067.1	-0.0290815		RHOB	-0.0512441		PSMD5	-0.0365732
AL357078.2	-0.0118581		DMTN	-0.0291133		AC011625.1	-0.0512599		CAPZA1	-0.0365803
AL121761.1	-0.0118595		AC127526.2	-0.0291153		AC009093.2	-0.0512604		NCOA6	-0.0366373
RRM1	-0.0118604		TRGV3	-0.0291253		INTS7	-0.051287		PPP1CC	-0.0366412
HNRNPUL2	-0.0118661		ZNF227	-0.0291311		VTA1	-0.0512929		AC090241.2	-0.0366451
KCNK15-AS1	-0.011869		MEIS1-AS3	-0.029143		AL121956.4	-0.0512991		FLG	-0.0366508
MARCH5	-0.0118736		ANKRD13C	-0.0291599		DIPK1A	-0.0513035		AC007953.1	-0.0366513
LINC00562	-0.0118738		SPDYE6	-0.029172		MKRN1	-0.0513039		ABL1	-0.036658
MIDN	-0.0118744		PTGDS	-0.0291836		IQUB	-0.0513075		PDPN	-0.0366649
AC125613.1	-0.011876		AL359878.1	-0.0291972		FAM149A	-0.051331		P3H2-AS1	-0.0366672
SEC16B	-0.0118768		AC012501.2	-0.0292174		RASA1	-0.0513315		AC087280.2	-0.0366818
DDX52	-0.0118818		BX890604.2	-0.0292621		KDM3A	-0.0513379		RBM8A	-0.0366833
AC025263.1	-0.011888		AC023481.1	-0.0292695		AC024257.3	-0.0513405		ERCC1	-0.0366834
AC133550.3	-0.0118899		GDF10	-0.0292809		DENND5B	-0.0513559		GLYATL1	-0.0366873
CCR3	-0.0118903		AC009315.1	-0.0292826		PRICKLE2	-0.0513821		SRGAP1	-0.036699
ZNF561-AS1	-0.0118907		AC007922.2	-0.0292829		IGFN1	-0.0513854		CSRNP2	-0.0367044
PCDHA1	-0.0118914		SCAMP2	-0.0292948		AL109933.5	-0.0513869		AC007038.2	-0.0367163
AC144836.1	-0.0118921		AL133304.3	-0.0293036		AL357153.2	-0.0514166		IFT46	-0.0367185
SLC45A3	-0.0118934		AC002480.1	-0.0293119		SUSD3	-0.0514318		KDM5B	-0.036724
CARD8	-0.0118947		AC004522.5	-0.0293176		KBTBD12	-0.0514338		MORF4L1	-0.0367344
CRTAP	-0.011895		AC022087.1	-0.0293236		SCAF11	-0.0514557		PNP	-0.0367389
AC005229.4	-0.011901		TVP23C	-0.0293244		SLC25A26	-0.0514602		DHRS11	-0.0367572
KDM8	-0.0119079		AC105219.1	-0.0293335		DEPDC7	-0.0514804		AL136439.1	-0.0367591
AC027688.1	-0.0119081		AL162390.1	-0.0293368		WDR27	-0.0514897		AC011944.1	-0.036765
AC087521.4	-0.0119098		TRPV5	-0.0293624		PAXIP1	-0.0514979		SCARB1	-0.0367729
LINC01153	-0.01191		FITM2	-0.0293659		LINC01625	-0.0515002		ASH2L	-0.0367786
AC096577.1	-0.0119124		AC091178.2	-0.0293768		AC079015.1	-0.0515478		PHACTR4	-0.0368066
GPAA1	-0.0119126		ZNF26	-0.029409		C17orf58	-0.0515525		IGDCC3	-0.0368105
RASAL2-AS1	-0.0119306		PLCH2	-0.0294101		PFDN5	-0.0515576		RLIM	-0.0368211
AC034111.2	-0.0119367		AC091153.3	-0.0294319		MFSD14B	-0.0515643		RAB26	-0.0368244
LINC00964	-0.0119399		RTCA	-0.0294475		LRRC24	-0.0515728		SCLY	-0.0368247
CSE1L-AS1	-0.0119413		S100PBP	-0.029459		RCHY1	-0.0515741		STX12	-0.0368306
USP5	-0.0119441		C9orf106	-0.0294848		AC084114.1	-0.0515843		PRTG	-0.0368308
AC009336.1	-0.0119449		AC005096.1	-0.0294981		AL590708.1	-0.0515879		SPATA9	-0.0368366
AL133445.3	-0.0119464		AC068643.1	-0.0294997		FAM8A1	-0.0516269		TNC	-0.0368405
AC008625.1	-0.0119499		AF001548.2	-0.0295078		CNNM3	-0.051634		ALYREF	-0.0368487
UAP1	-0.0119544		AC134407.1	-0.0295093		WDFY1	-0.0516505		HGSNAT	-0.0368671
CERS3	-0.0119561		RNF180	-0.0295131		SUFU	-0.0516568		CACNA1G	-0.0368717
AL118511.2	-0.0119592		ZPBP	-0.0295201		SUCNR1	-0.0516633		ZNF821	-0.0368858
COG3	-0.0119607		SH3RF3	-0.0295312		AC008679.1	-0.0516817		FTO	-0.0368872
FHAD1	-0.0119681		LINC00870	-0.0295331		Z95115.1	-0.0516883		MIR4422HG	-0.0368909
AL158166.1	-0.0119694		AC005291.2	-0.0295412		MEIS1-AS3	-0.0516988		CUL3	-0.0368925
NCLN	-0.0119701		SLC26A4	-0.0295424		HEATR5B	-0.0517108		SEPTIN6	-0.0369051
AL139815.1	-0.0119751		DDX43	-0.0295553		AP1G1	-0.0517296		ZSCAN1	-0.0369111
CDC34	-0.0119762		AC011124.1	-0.0295574		ZNF709	-0.0517672		AC106897.1	-0.0369193
DIABLO	-0.0119777		HLA-DQB1-AS1	-0.0295809		TMEM63B	-0.05179		ZC3H12A	-0.0369359
PCGF3	-0.0119894		IRGC	-0.0295809		WWC1	-0.0517966		SMARCA1	-0.0369361
AC091849.2	-0.0119894		AL591468.2	-0.029582		AC139722.1	-0.0517968		ZSCAN5A	-0.0369413
HSD17B3-AS1	-0.0119942		AC090519.2	-0.0296037		ARAP1	-0.0518038		DNM3	-0.0369579
CLDN34	-0.0119949		TMCO5A	-0.0296228		ANK1	-0.0518099		AAGAB	-0.0369582
AL807757.1	-0.0119953		REEP2	-0.0296448		AC022154.1	-0.0518715		NKX2-2	-0.0369605
FBXL18	-0.0120018		DGKG	-0.0296505		METTL27	-0.0518805		PM20D2	-0.036964
LINC00466	-0.0120034		PLCB4	-0.0296559		AC006480.2	-0.0518843		GDF6	-0.0369657
CCNB1IP1	-0.0120049		ANKRD28	-0.0296678		GEN1	-0.0518981		FOXJ3	-0.0369714
DNAJC17	-0.012005		FSCN1	-0.0296816		HDAC2-AS2	-0.0519103		PPIH	-0.0369723
ZNF600	-0.0120052		DBNDD1	-0.0296817		LINC01235	-0.0519224		RABGAP1L-IT1	-0.0369724
TOR3A	-0.0120117		AL022318.5	-0.0297087		RFC3	-0.051927		RLBP1	-0.036978
COX11	-0.0120152		MIR99AHG	-0.0297093		MINDY1	-0.0519302		AL445433.2	-0.0369854
CRYBG1	-0.0120191		MIR217HG	-0.0297115		NCOR2	-0.0519477		IER3	-0.0370246
KCNRG	-0.0120206		DNAH1	-0.0297124		AC090115.1	-0.0519957		ZHX1	-0.0370289
AL161804.1	-0.012024		LIX1	-0.0297128		ZNF675	-0.0520125		AC104781.2	-0.03703
AL449403.1	-0.0120241		AC093330.1	-0.0297208		CYSLTR1	-0.0520155		PNPLA4	-0.0370366
MRPL37	-0.0120271		CERCAM	-0.0297286		ITGB5	-0.0520212		AMY2B	-0.0370472
AL365434.1	-0.0120287		AC005082.1	-0.029733		AC090204.1	-0.0520747		DIAPH1	-0.0370564
TEKT3	-0.012032		GJB1	-0.0297384		BRWD1	-0.0520822		COX10	-0.0370605
C19orf71	-0.0120333		CD99L2	-0.0297406		CACNB4	-0.0521009		C4orf45	-0.0370665
AC010261.2	-0.0120338		CACTIN	-0.0297738		SMAD4	-0.0521139		AL360012.1	-0.0370827
SMIM18	-0.0120428		KCNG2	-0.0297812		PRKAG1	-0.0521179		FP325335.1	-0.0370861
EDNRB-AS1	-0.0120446		AC113137.1	-0.0297957		DTWD2	-0.0521286		SRCAP	-0.0371162
IRF4	-0.012045		FAM242C	-0.0298064		SNHG22	-0.0521546		AFDN-DT	-0.0371227
ZNF485	-0.0120505		NALT1	-0.0298252		LINC00899	-0.0521585		AC005998.1	-0.037123
LINC01645	-0.0120508		AC011379.2	-0.0298515		SRCIN1	-0.0521718		ILRUN	-0.0371338
AL157834.2	-0.0120546		CHST1	-0.0298517		AC017033.1	-0.0521752		CRY2	-0.0371388
SUOX	-0.0120554		SRGN	-0.0298523		HNRNPC	-0.0521818		CDK6	-0.0371605
AC114980.1	-0.0120607		POC1B-AS1	-0.0298633		DCLRE1C	-0.0521849		IARS	-0.037183
C16orf96	-0.0120626		AL139327.2	-0.0298696		WWC2	-0.0522008		AL023806.2	-0.0372048
C16orf58	-0.0120633		RABEPK	-0.0298982		APLF	-0.0522022		AC022182.1	-0.0372249
SLC26A5	-0.0120671		CCDC196	-0.0299527		YES1	-0.0522179		MTFR1L	-0.0372254
MIS12	-0.0120675		AC156455.1	-0.0299707		LTC4S	-0.0522605		AC092384.1	-0.0372294
PRKCA-AS1	-0.0120693		ATP6V1E2	-0.0300218		LINC01877	-0.0522626		JUND	-0.0372311
ASTN2-AS1	-0.0120704		AC239809.3	-0.03004		AC008088.1	-0.0522741		SLC25A14	-0.0372311
AL133338.1	-0.0120746		LINC00907	-0.0300408		SYPL1	-0.0522965		C5orf17	-0.0372441
AC019080.4	-0.0120838		MARK2	-0.0300483		APOC4	-0.0523052		VKORC1L1	-0.0372461
CPA2	-0.0120855		AFF3	-0.0300677		CD4	-0.0523147		BRCC3	-0.0372533
AC093787.2	-0.0120936		AC008438.2	-0.0300729		ISM2	-0.0523461		POMT1	-0.0372822
CA13	-0.0120943		ANKRD55	-0.0300764		GRINA	-0.0523465		COL5A1	-0.0372844
BEND3	-0.0120948		KAT14	-0.0300816		STK32B	-0.0523511		AC004828.1	-0.0372908
LINC02572	-0.0120963		ZNF324B	-0.0301169		MRPL42	-0.0523758		ZNF239	-0.0372921
DNAAF4	-0.0120982		AC092958.1	-0.0301194		AZIN1-AS1	-0.0523799		ARHGEF9	-0.0372935
AL049835.1	-0.0120989		AL691403.1	-0.0301278		KANSL1	-0.0523985		KPNA2	-0.0373135
AC079465.1	-0.012099		AL136307.1	-0.0301362		COL9A1	-0.0524206		DDX18	-0.0373398
AC022973.4	-0.0120999		FGF2	-0.030165		ELP4	-0.0524673		CBX4	-0.0373495
ASB18	-0.0121005		AC108479.3	-0.0301772		CNOT10-AS1	-0.0524733		SATL1	-0.0373626
SLC9C2	-0.0121068		AC027601.4	-0.0301822		AC123912.1	-0.0524978		METTL15	-0.0373637
AC079610.2	-0.0121071		AL355838.1	-0.0302244		SP2-AS1	-0.0525076		C1GALT1	-0.0373688
PSMB7	-0.0121112		POGZ	-0.0302345		PANK1	-0.0525127		NCAPG2	-0.0373718
RAB40B	-0.0121193		AC104688.1	-0.0302351		ARHGAP11A	-0.052532		OPCML-IT1	-0.0373758
PRR14L	-0.0121256		ZEB1-AS1	-0.0302579		NCBP3	-0.052535		GLIPR2	-0.0373806
CR2	-0.0121302		MTUS1	-0.0302656		FBXL5	-0.0525416		AC124893.1	-0.0373826
HEXD-IT1	-0.0121324		AKAP17A	-0.0302674		AL591926.2	-0.0525586		USP14	-0.0373946
PAX9	-0.0121366		AP000907.2	-0.030282		AL392172.2	-0.0525802		ZFR	-0.0373988
AL121972.1	-0.0121386		C13orf46	-0.0302861		KIF19	-0.0525986		LINC01970	-0.0373995
AC104633.2	-0.0121386		BCHE	-0.0302987		ABTB1	-0.0526001		AC006299.1	-0.0374002
SEC16A	-0.0121411		GAS1RR	-0.0303072		SLC6A9	-0.0526154		AC090138.1	-0.037404
AL359710.1	-0.0121532		RGS9	-0.030325		STPG4	-0.0526293		PZP	-0.0374044
AL445526.1	-0.0121533		MNX1	-0.0303378		PIKFYVE	-0.052637		SLX4	-0.0374158
TCP10L2	-0.0121549		AC104530.1	-0.0303526		PCNX4	-0.0526499		ZC3H12C	-0.0374232
AC009120.5	-0.0121567		KDM2B	-0.030365		RNF220	-0.052679		NIBAN1	-0.0374276
MRPL32	-0.0121568		RGS7BP	-0.0303829		PDSS1	-0.0526868		DENND6A	-0.0374294
E2F1	-0.0121593		HS3ST5	-0.0303853		KLHL3	-0.0526923		CREB1	-0.0374335
AC004828.2	-0.0121613		AF241728.2	-0.0304192		RHPN2	-0.0526966		AGAP2	-0.0374357
OGFR-AS1	-0.0121616		AL713851.1	-0.0304251		AC024563.1	-0.0527096		ZNF182	-0.037463
AC079148.2	-0.0121616		AC009159.3	-0.0304282		EXOC4	-0.0527135		AP003168.2	-0.0374658
COL26A1	-0.0121626		MSH3	-0.0304417		LINC01359	-0.0527499		WTAP	-0.037468
BLMH	-0.0121666		MPO	-0.0305115		UMAD1	-0.0527525		MTCL1	-0.0374714
MRPL15	-0.0121691		LINC01841	-0.0305397		SEPTIN6	-0.0527547		AC007405.1	-0.0374786
AC079768.4	-0.0121705		DAPK2	-0.0305467		SH3TC1	-0.052777		AC068725.1	-0.0374795
AP003467.1	-0.0121742		SLC9A3-AS1	-0.0305601		CELF4	-0.0527908		LMCD1	-0.0374799
FAM215B	-0.0121754		AC011479.2	-0.0305694		LIX1-AS1	-0.0528205		ISG20L2	-0.0374835
KIRREL2	-0.0121813		AL031673.1	-0.0305921		AC097537.1	-0.0528372		LINC01607	-0.0375013
AC090970.1	-0.0121817		SPSB3	-0.0306197		INTS2	-0.0528508		NPHP3-AS1	-0.0375091
AC012358.1	-0.0121962		AC018845.3	-0.0306313		ZNF512	-0.0528612		STARD6	-0.0375135
TCTN1	-0.0122009		NRIR	-0.0306481		TADA1	-0.0528623		SLC7A10	-0.0375237
TRAPPC3	-0.0122012		LRRTM1	-0.0306718		AC004837.4	-0.0528812		ARFIP1	-0.037529
AL162586.1	-0.0122018		GALNT17	-0.030692		FIBIN	-0.052903		GPD1	-0.0375306
AL590399.3	-0.0122093		ZNF687	-0.030694		ERCC6	-0.0529073		FNIP2	-0.0375394
AP000763.3	-0.012213		SFMBT1	-0.0307135		BCAN	-0.0529227		LINC00402	-0.0375818
PTHLH	-0.0122185		CPHXL	-0.0307276		FAM106A	-0.0529458		TIMP2	-0.0375955
ESCO2	-0.0122188		GDF9	-0.0307522		Z84468.2	-0.0529546		AC090673.1	-0.0375991
AC024560.3	-0.0122194		NKX2-8	-0.0307677		RNF24	-0.0529919		AC234781.1	-0.0376237
AC116345.4	-0.0122251		NMRAL1	-0.0307777		AL354822.1	-0.0530177		PARM1	-0.0376395
ZNF780A	-0.0122323		THRAP3	-0.0307917		OLIG2	-0.0530357		AL356295.1	-0.0376593
TRAM2-AS1	-0.0122343		MYRF	-0.030796		KLHL7	-0.0530437		TMED3	-0.0376735
AP002008.3	-0.0122393		CHRDL1	-0.0308288		AL354897.1	-0.0530708		EMC2	-0.0376849
AC093010.2	-0.0122443		ENPP1	-0.0308309		NRDC	-0.0530822		ERAP1	-0.0376857
TMEM269	-0.0122506		AL356094.2	-0.0308427		ZC3H13	-0.0530894		RGS12	-0.0376876
RANBP9	-0.0122514		PRR18	-0.030856		CLHC1	-0.0531066		CDH7	-0.0376878
HARS2	-0.0122554		FO393419.2	-0.0308565		TANC2	-0.0531293		AC246817.1	-0.037689
ACTR3	-0.0122577		AL807742.1	-0.0308592		MIR503HG	-0.0531558		HNRNPC	-0.0376963
C11orf91	-0.0122605		ASPA	-0.0308693		PNMT	-0.0531562		NOC3L	-0.0377118
NR2F2-AS1	-0.0122641		AC007952.4	-0.0308744		PPP1R1B	-0.0531603		LINC02740	-0.0377203
AC108749.1	-0.0122641		ANGPTL2	-0.0308867		SLC25A18	-0.0531632		CRMP1	-0.0377216
SPDYE16	-0.0122661		AC253536.3	-0.0308912		ZNF346-IT1	-0.053167		U2AF1L4	-0.0377243
Z69706.1	-0.012271		WASHC3	-0.0308912		AC037441.2	-0.0531924		TRAPPC9	-0.0377414
AL353801.1	-0.0122729		KDM8	-0.0309133		SHE	-0.0532		AC119868.2	-0.0377544
ZNF805	-0.0122749		MPZL1	-0.0309337		TRIP13	-0.0532067		SLC25A13	-0.0377551
CEMIP	-0.0122753		B4GALT1	-0.0309416		RAB6A	-0.0532135		DCAF16	-0.0377655
ZBTB47	-0.0122772		ANKRD45	-0.0309429		STX17	-0.0532184		AC069228.1	-0.0377663
MYH6	-0.0122795		LINC02773	-0.0309449		AL049838.1	-0.0532431		C2CD6	-0.0377675
AP001033.2	-0.0122795		AC011472.2	-0.0309449		NUP214	-0.0532718		TMED8	-0.0377844
C1orf122	-0.0122808		SLC22A18	-0.0309487		AL359232.1	-0.0532835		ZBTB7C	-0.0377866
EXOSC10-AS1	-0.012285		SCNN1A	-0.0309582		EPHB4	-0.0532988		LINC01778	-0.0377993
CASP9	-0.0122867		SLC4A5	-0.030962		PAK4	-0.0533053		AL157884.2	-0.0378005
AL591767.1	-0.0122948		AL160163.1	-0.0309811		FCGR2A	-0.0533054		TLCD3A	-0.037822
LTBP4	-0.0122975		AC011472.1	-0.0310117		SERP2	-0.0533384		FBXO34	-0.0378311
AL135999.2	-0.0122996		HIST1H1A	-0.0310337		AC026726.1	-0.0533465		AC114316.1	-0.037837
IQSEC1	-0.012304		NRCAM	-0.0310833		PLGRKT	-0.0533612		ZNF140	-0.0378546
ARRDC1-AS1	-0.012304		ZNF426	-0.0310838		MRPL10	-0.0533863		FCHSD2	-0.0378589
TH	-0.0123066		EIF4E3	-0.0310889		ANKRD40	-0.0534205		ETV3	-0.0378711
FBXO16	-0.0123082		RAB31	-0.0310925		CHRM5	-0.0534629		BLMH	-0.0378726
LINC00620	-0.0123125		AC020978.6	-0.0311018		TMEM68	-0.0534677		PSD4	-0.0378766
KDR	-0.012313		AC006064.5	-0.0311297		MALRD1	-0.0534845		C7orf50	-0.0378878
MCF2L2	-0.012314		AC007595.1	-0.0311338		AC128707.1	-0.0535063		AC068700.1	-0.0379026
AC073575.1	-0.0123215		AC080038.1	-0.0311339		SLITRK3	-0.0535174		CORO2A	-0.0379055
AC068870.2	-0.0123225		ASCC2	-0.031136		ORMDL1	-0.0535198		AC004584.3	-0.0379126
CHRDL2	-0.0123227		ANKAR	-0.0311631		PGM5	-0.0535245		AC093788.1	-0.0379327
FBXL4	-0.0123249		ALPK3	-0.0311685		PBLD	-0.053528		FGFRL1	-0.0379443
AC002465.2	-0.012328		AL355499.1	-0.0311694		DBT	-0.0535288		SH3GLB1	-0.0379448
NOS1	-0.0123292		AC006238.2	-0.0311771		PLCG2	-0.05353		SPTSSA	-0.0379464
NPIPA7	-0.0123298		AL139254.1	-0.0312194		PRPF38B	-0.0535331		OXSR1	-0.037949
TRAPPC3L	-0.0123306		NIPSNAP2	-0.0312456		BMT2	-0.0535444		SLC25A34	-0.0379622
AC027801.1	-0.0123332		FNBP4	-0.0312495		ARMC1	-0.0535505		PMFBP1	-0.0379654
AC104653.2	-0.0123336		AL138701.2	-0.0312681		TRAPPC13	-0.0535599		ZNF777	-0.0379668
STARD5	-0.0123344		ANGEL1	-0.0312687		CXCR4	-0.0535609		ARPC2	-0.0379671
SATB2	-0.0123358		Z69733.1	-0.0312744		SOX10	-0.0535644		KANSL3	-0.0379691
BMS1P14	-0.0123418		FFAR2	-0.0313273		PDE10A	-0.0535706		NECTIN1	-0.0379757
BCL2L15	-0.0123436		AC092316.1	-0.0313286		AC090771.2	-0.0536087		AP005136.3	-0.0379991
SLC8A3	-0.0123467		LINC01852	-0.0313344		LYSMD1	-0.053611		G3BP2	-0.0380015
C2orf16	-0.0123472		AC060765.1	-0.0313365		SUCLG1	-0.0536353		COQ2	-0.0380126
FAM13B	-0.012351		LINC02161	-0.0313442		SMIM10L2B-AS1	-0.0536395		AC107029.2	-0.0380226
AC010998.1	-0.0123532		AC079781.5	-0.031356		C6orf89	-0.0536433		ANAPC10	-0.0380294
RAB22A	-0.0123537		BPIFB4	-0.031359		AL021918.5	-0.0536638		CHD1	-0.038045
BRSK2	-0.0123588		RGMA	-0.0313938		MVB12B	-0.0536638		LIMCH1	-0.0380585
OR3A1	-0.0123653		GPR1	-0.03143		HFE	-0.0536771		C2orf92	-0.0380718
LINC02476	-0.0123709		MMACHC	-0.0314302		MTOR	-0.0536778		LRRK2	-0.0381018
GPR42	-0.0123714		ZSCAN30	-0.0314385		ELOA-AS1	-0.0536841		AC005632.3	-0.0381166
AL355075.2	-0.0123775		GOLGA8B	-0.0314469		NPFFR1	-0.0536985		NUP37	-0.0381217
AC087645.2	-0.0123791		GRID2	-0.0314585		ADAM28	-0.0537034		AC004828.2	-0.038129
AL162274.2	-0.0123823		AC084125.2	-0.0314838		LINC01414	-0.053709		AP5S1	-0.0381363
USP51	-0.0123837		AC012676.4	-0.0314838		AC073195.1	-0.0537109		AL008721.2	-0.0381517
DOCK6	-0.0123844		RASL11A	-0.0315121		BTBD9	-0.0537206		WDR35	-0.0381518
CTNNBL1	-0.0123884		ENPP6	-0.0315126		POGZ	-0.053727		MTHFD2L	-0.0381519
EPHA7	-0.0123986		AC124242.3	-0.0315133		TMEM144	-0.0537435		SMC6	-0.0381541
GRID2IP	-0.0124032		SHC3	-0.0315371		AC022613.3	-0.0537545		TMEM39A	-0.0381589
AC126544.2	-0.0124081		ERBB2	-0.0315434		VSX1	-0.0537632		NKD1	-0.0381623
LINC01410	-0.0124123		MCAT	-0.0315484		FBXL14	-0.0537652		TCF3	-0.0381717
OOEP-AS1	-0.0124146		LINC01522	-0.0315622		C11orf54	-0.0538155		LINC01141	-0.0381758
CDADC1	-0.0124235		XYLB	-0.0315928		MTPAP	-0.0538266		AC010974.2	-0.0381796
AL160408.1	-0.0124255		AC105942.1	-0.0315987		NTM-AS1	-0.0538425		LINC02055	-0.0381931
DDX59-AS1	-0.0124275		ZNF418	-0.0316056		EBPL	-0.0538502		SLC25A33	-0.0382043
TNFRSF11A	-0.0124306		RAPGEF1	-0.031611		ENTPD1-AS1	-0.0538571		AC068792.1	-0.0382493
AGER	-0.0124314		CFAP77	-0.0316119		DNAAF4	-0.0538688		AP001347.1	-0.0382528
FAM102B	-0.0124377		AC117569.1	-0.0316447		HSD11B1L	-0.0538876		PTPN5	-0.0382644
IFNA13	-0.0124401		CU634019.2	-0.0316674		MFF	-0.0539327		DEPDC4	-0.0382745
AL355353.1	-0.0124462		AL162511.1	-0.0316798		SPEF2	-0.0539553		CXCL16	-0.0382844
AL161443.1	-0.0124489		TMEM220-AS1	-0.0316865		MROH9	-0.0539709		NAA15	-0.0382905
SLC26A4-AS1	-0.0124527		AC073896.3	-0.0317054		PTCHD1	-0.0539862		CROT	-0.0382926
SMAD9	-0.0124548		AL162231.1	-0.0317119		NT5C3A	-0.0539994		ZNF587	-0.0383085
ZDHHC15	-0.0124575		WDPCP	-0.0317606		LTN1	-0.0540113		MACC1	-0.0383106
AC009139.1	-0.0124578		AL591895.1	-0.0317623		MAP6D1	-0.0540167		TDRG1	-0.0383202
MED14OS	-0.0124591		ZNF708	-0.0317686		KBTBD8	-0.0540285		MBNL3	-0.0383211
ZNF142	-0.0124603		HIST1H2AH	-0.031805		SOX8	-0.0540464		GSTM5	-0.0383285
AL158151.3	-0.0124645		AC008871.1	-0.0318066		MYOZ3	-0.0540626		IRF2BPL	-0.0383321
AC109441.1	-0.0124646		CYP27C1	-0.0318119		AC022509.2	-0.0541041		CASC15	-0.0383326
FCGR2A	-0.0124665		CCT6B	-0.0318121		AL445223.1	-0.0541058		GJD2	-0.0383361
RTKN2	-0.0124706		LINC01597	-0.0318342		SF3B6	-0.0541115		PTPRE	-0.0383418
AL355838.1	-0.0124706		PRB3	-0.0318516		MRPL1	-0.0541265		AC096570.1	-0.0383588
PJVK	-0.0124707		AL139340.1	-0.0318822		UMPS	-0.0541364		AL161891.1	-0.0383677
AL158195.1	-0.0124723		GRIA1	-0.0318874		MAN2C1	-0.0541464		AC018616.1	-0.0383779
TRMT1L	-0.0124738		Z93241.1	-0.0318892		BRCC3	-0.0541473		PLAU	-0.0383824
FAM189A1	-0.0124773		OXER1	-0.0318902		MOV10	-0.0541479		LCMT1-AS1	-0.0383977
LIMK1	-0.012481		MCC	-0.031913		TNFSF13	-0.0541649		MDM4	-0.0384127
AC117435.1	-0.0124834		CFAP206	-0.0319236		ADAL	-0.0541761		TRIM13	-0.0384193
BTBD1	-0.0124908		SAMD12-AS1	-0.0319423		TMLHE	-0.0541798		AC022613.3	-0.0384258
MAN1B1-DT	-0.0124943		RAP2C-AS1	-0.031948		RFPL1S	-0.0541946		ARHGAP39	-0.0384397
AC009869.1	-0.0124988		AC099518.6	-0.0319621		BCOR	-0.05422		CCDC141	-0.0384501
AGPAT1	-0.0124998		A2ML1	-0.0319651		MAPKAP1	-0.0542365		GNAL	-0.0384807
AP003486.1	-0.0125033		RAB10	-0.0319763		PHKA1	-0.0542553		SCYL3	-0.0384947
MRLN	-0.0125044		AC068489.1	-0.0319917		PAXBP1-AS1	-0.0542638		AP4E1	-0.0385006
AL391001.1	-0.0125057		C6	-0.0320417		BPGM	-0.054275		ZMAT1	-0.0385171
ITGA8	-0.0125083		FO680682.1	-0.0320458		NRP1	-0.0542781		AC131568.1	-0.0385274
AC012501.2	-0.0125096		AL450326.1	-0.0320627		AFG3L2	-0.0543049		AC009234.1	-0.0385426
XRCC3	-0.0125123		GACAT1	-0.0320955		ABCC8	-0.0543076		SLC29A1	-0.0385683
ZNF569	-0.0125164		PCYOX1L	-0.0320962		PBX3	-0.0543109		ATG2B	-0.0385821
UBE2O	-0.0125268		FER1L6	-0.0321052		LY86	-0.0543212		CCDC148	-0.0385852
STEAP3-AS1	-0.0125272		PDE9A	-0.0321245		ELK4	-0.0543216		PPP6C	-0.0385939
ZNF90	-0.0125348		NFAM1	-0.0321353		LINC02035	-0.0543418		ZNF764	-0.0385943
AC068389.1	-0.0125364		LINC02830	-0.032168		GFOD1	-0.054351		APAF1	-0.0386087
CHIT1	-0.012537		ANKRD35	-0.0321952		PPP1R16A	-0.0543739		ALMS1	-0.0386169
AC022017.1	-0.0125376		PCBP1-AS1	-0.0321959		MDH1	-0.0543855		CCDC191	-0.0386169
AC015853.2	-0.0125596		SIK1B	-0.0322004		NOTCH1	-0.0543968		ZNF19	-0.0386341
TEX33	-0.0125613		AC087277.1	-0.032206		AC002519.1	-0.0544001		CCNY	-0.038637
CCDC106	-0.0125617		AC002059.1	-0.0322294		MEX3C	-0.054403		MIPEP	-0.0386559
AP001442.1	-0.0125629		IER3	-0.0322329		SLC2A11	-0.0544046		YES1	-0.0386732
ABCC10	-0.0125662		P2RX4	-0.0322373		TSPAN13	-0.0544137		AC064807.1	-0.0386844
TMEM185A	-0.0125671		AC079226.2	-0.0322538		SLC25A34	-0.0544152		OSBP	-0.0386871
IGSF9	-0.0125681		BID	-0.0322809		AC112236.3	-0.054435		AP005203.1	-0.0386878
UBTD1	-0.0125682		AL592430.1	-0.0322812		PTDSS2	-0.0544362		CTXND1	-0.0386969
AC015802.5	-0.0125686		LINC02054	-0.0322877		MYO19	-0.0544392		VSTM4	-0.0387078
LINC01640	-0.0125734		ZNF684	-0.0322948		MKLN1-AS	-0.05445		ID4	-0.0387132
LINC01838	-0.0125764		KCTD5	-0.0322973		AP002954.2	-0.0544824		FP325318.1	-0.0387141
PARVB	-0.0125795		MICU2	-0.0322992		GTF2H5	-0.0545152		KIF20B	-0.038723
ERCC4	-0.012589		GRIK4	-0.0323003		VEZF1	-0.054547		TM9SF3	-0.0387552
PLXNA3	-0.0125909		GATAD1	-0.0323201		RIC3	-0.0545859		PAQR9	-0.0387768
SLC66A1	-0.0125915		PLPP7	-0.032376		AL360178.1	-0.0545874		PDCD6IP	-0.0387973
HPGD	-0.0125927		KLHL5	-0.0323763		SOCS2-AS1	-0.0546126		HNRNPA0	-0.0388009
GINS4	-0.0125989		RHBDF2	-0.0323969		SMIM20	-0.0546132		TMEM62	-0.0388136
AP003390.1	-0.0126076		AL391425.1	-0.0324003		FRAT1	-0.0546169		ILF2	-0.0388235
EFCAB14-AS1	-0.0126107		RGS18	-0.0324464		VPS18	-0.0546239		FAM122B	-0.0388413
AC139722.1	-0.0126132		C1QTNF4	-0.0324608		EI24	-0.0546357		SENP1	-0.0388459
MOB3A	-0.0126138		AC046195.1	-0.0324611		AC019080.1	-0.0546376		FABP5	-0.0388549
AC007216.3	-0.0126165		LINC01386	-0.0324841		TASOR2	-0.0546518		DDX55	-0.0388758
RALB	-0.0126185		KDM2A	-0.0324917		JMY	-0.0546591		AC139149.1	-0.0389047
ATP13A5-AS1	-0.0126186		CALCRL	-0.0325375		SELPLG	-0.0546681		NOP16	-0.0389093
DPM2	-0.012619		AP001020.2	-0.0325437		GNAS-AS1	-0.0546695		TRIM33	-0.0389117
LINC02510	-0.0126236		TFPI	-0.0325451		CNTNAP4	-0.0546955		LINC02432	-0.0389361
SH2D2A	-0.0126244		HIST1H2BC	-0.0325556		SYNGR1	-0.054711		AC027251.1	-0.0389509
DCAF1	-0.0126247		RIMS1	-0.0325598		NDP	-0.0547191		PIAS1	-0.0389626
AL137786.3	-0.0126274		SRGAP2-AS1	-0.0325847		ANKRD17	-0.0547292		PLEKHG1	-0.0389646
WDR63	-0.0126314		SYTL5	-0.0325892		RYR1	-0.0547319		WDR36	-0.0389726
AC017101.1	-0.0126339		AC100863.1	-0.0325999		SMO	-0.0547496		KANK1	-0.0389738
MTIF3	-0.0126394		DYSF	-0.0326113		NBEAL1	-0.0547601		LHFPL3-AS1	-0.0389849
AMFR	-0.0126409		TEP1	-0.0326127		CDK5RAP3	-0.0547921		FAR1	-0.0390088
CDC42BPA	-0.0126421		FOLH1	-0.0326128		KLHL4	-0.0548178		CCDC184	-0.0390098
AC006946.3	-0.0126435		PEX11G	-0.0326327		LINC00354	-0.0548694		C1QTNF3	-0.0390284
SPDYE5	-0.0126454		INHBA-AS1	-0.032657		MVK	-0.0548699		AC068279.2	-0.0390543
AL158829.1	-0.0126461		AL139317.5	-0.0326591		CENPC	-0.0548811		WWC3	-0.03906
AC011503.2	-0.0126512		LINC01320	-0.0326876		NFAM1	-0.0548878		PKIA-AS1	-0.0390672
AC009135.1	-0.0126541		SRP54	-0.0326978		TRAF3IP2-AS1	-0.0549126		CBR4	-0.0390701
ZNF300	-0.0126551		ATCAY	-0.0327144		ZNF223	-0.0549221		LYSMD4	-0.0390815
AL353072.2	-0.0126558		P3H2-AS1	-0.0327316		SNHG19	-0.0549266		COPS4	-0.0390835
AC092745.1	-0.0126603		AL354726.1	-0.0327434		SKAP2	-0.0549317		MKX	-0.0390964
AC079145.1	-0.0126606		SPPL3	-0.0327896		MECR	-0.0549343		THSD1	-0.039105
LINC02551	-0.012664		SERPINF1	-0.0328		AC007780.1	-0.055018		PLSCR1	-0.0391177
CLIP1	-0.0126658		C16orf89	-0.0328126		F11	-0.0550266		SERPINB8	-0.0391193
AC093689.1	-0.0126684		CCDC160	-0.0328289		ANO4	-0.0550539		NBAS	-0.0391219
AC091231.1	-0.0126728		ADGRG5	-0.0328427		KCNQ2	-0.0550724		TNR	-0.0391248
AC023480.1	-0.0126818		ADK	-0.0328547		HPN	-0.0550819		RAB36	-0.0391301
SUGP2	-0.0126821		AC104383.2	-0.032879		AL049749.1	-0.0551062		PMP2	-0.0391371
KLRC3	-0.0126892		MAP6D1	-0.0329081		MOGAT1	-0.0551148		TMCC1	-0.0391461
HECTD3	-0.0126924		SMO	-0.0329087		TAB2	-0.0551184		GABRB3	-0.0391466
PML	-0.0126939		ZNF667	-0.0329223		AC115622.1	-0.0551271		AC087501.4	-0.0391467
YEATS4	-0.0126978		AC008736.1	-0.0329252		COX7B	-0.0551334		TAF1B	-0.0391695
AC022424.1	-0.0126992		DEPDC7	-0.0329284		TNRC6C	-0.0551477		SPATS2L	-0.0391792
ICA1	-0.0127006		UPK3A	-0.0329447		AC051619.5	-0.0551537		ASRGL1	-0.0391839
MTFR2	-0.0127124		AC079140.6	-0.0329471		SLC35G2	-0.0551602		AC021321.1	-0.0391876
PAPPA-AS1	-0.012718		FAM106A	-0.0329889		RGS10	-0.0551699		MRGPRF-AS1	-0.0392011
ZBTB48	-0.0127208		SDK2	-0.0329942		AC245060.5	-0.0551878		EXO5	-0.0392086
RAB8A	-0.0127213		AL031186.1	-0.0330085		C1QTNF1	-0.0552099		DENND11	-0.0392264
METTL17	-0.0127243		AC009996.1	-0.0330162		FBXW11	-0.0552363		KCNMA1-AS1	-0.039233
LINC01600	-0.0127293		AP002884.1	-0.0330471		TRIM67	-0.0552448		RANBP10	-0.0392441
AC009950.1	-0.012731		CCDC136	-0.0330534		LLPH-DT	-0.0552547		ZNF726	-0.0392444
AL355001.1	-0.0127503		DEF6	-0.0330546		METAP1	-0.0552843		CHTOP	-0.0392609
SMC6	-0.0127626		MAP1LC3A	-0.0330589		PXMP4	-0.0552992		AC103794.1	-0.0392642
AL354977.2	-0.0127629		AC087392.2	-0.0330658		LINC02700	-0.055306		SOGA3	-0.0392675
PIGQ	-0.0127645		AC019205.1	-0.0330758		GOLGB1	-0.0553527		TASOR2	-0.0392702
ANP32D	-0.0127698		POU2AF1	-0.0330888		AC008127.1	-0.0553536		AC005999.2	-0.03932
SLC25A33	-0.0127723		LINC01222	-0.0330972		ADAMTS13	-0.0553786		AC013391.3	-0.0393253
ZNF519	-0.0127779		TDO2	-0.033098		CEP290	-0.0553937		SLC35A3	-0.0393261
TRIP13	-0.0127797		CNOT10	-0.0331103		ABCB8	-0.0554019		AC002429.2	-0.0393262
AC105345.1	-0.01278		C5orf64	-0.0331138		PTGDS	-0.0554059		SALL3	-0.039327
CASC9	-0.0127913		SPATA13	-0.033171		HHLA2	-0.0554478		AC068408.1	-0.0393367
AL162595.2	-0.0127983		ENTPD5	-0.0332505		AC004461.2	-0.0554534		KCNJ10	-0.0393434
SLC2A6	-0.0128087		AC069277.1	-0.0332605		FAM47E	-0.0554597		ADAT1	-0.0393643
HMBS	-0.0128122		BRCA1	-0.0333006		SPEN	-0.0554725		ANK1	-0.0393687
AC137810.1	-0.0128213		AC025034.1	-0.0333078		PER3	-0.0554977		FAM227B	-0.0393722
AC107241.1	-0.0128246		LINC00174	-0.0333248		GRIN2C	-0.055499		AL732509.1	-0.0393737
AC026167.1	-0.0128286		AL137060.3	-0.0333331		ELOVL6	-0.0555001		WDR18	-0.0393848
PUS10	-0.0128328		AC124283.3	-0.0333566		AC009126.1	-0.0555093		UBL4A	-0.0393885
AC011462.4	-0.0128349		AC005670.3	-0.0334028		METAP1D	-0.0555296		TAF5L	-0.0394008
ZNF629	-0.0128354		ADAMTS12	-0.0334202		CAAP1	-0.0555311		C2orf27A	-0.0394311
SMAP2	-0.0128366		MDS2	-0.0334208		LRRTM4	-0.05555		MIEF1	-0.0394555
NEK11	-0.0128398		LINC02345	-0.0334279		DZANK1	-0.0555523		DYNC2LI1	-0.0394606
PPP4R1-AS1	-0.0128416		SALL3	-0.0334411		ACOT9	-0.0555601		RUBCN	-0.0394701
AC124016.1	-0.0128434		AL592078.1	-0.0334444		ZNF75D	-0.0555703		TSN	-0.0394736
TMEM104	-0.0128607		TEX30	-0.033458		FABP1	-0.0556091		AGPAT4	-0.0394757
ZNF213-AS1	-0.0128622		CABP4	-0.033473		AC093249.2	-0.0556093		RIPK1	-0.039476
HAT1	-0.0128769		AL031705.1	-0.0334827		ADCY7	-0.0556238		C2orf80	-0.0395023
AC004485.1	-0.0128792		TPTE2	-0.0334892		RALGAPA1	-0.0556327		AC109441.1	-0.0395099
GLB1	-0.0128836		AL157834.1	-0.0334991		RAD21	-0.0556401		LINC02251	-0.0395135
AL157392.3	-0.0128852		ARMH3	-0.0335379		ERI3	-0.0556676		PITPNB	-0.0395185
KDM4D	-0.0128872		AC100786.1	-0.0335596		FTX	-0.0556747		LYST	-0.0395303
PRSS45P	-0.0128904		GPR137B	-0.03356		CBFA2T2	-0.0556884		YARS	-0.0395345
NPAT	-0.0128917		PINLYP	-0.0335776		MYH13	-0.0556975		C18orf25	-0.0395539
AL137244.1	-0.0128937		KCNH1	-0.0335778		NAALAD2	-0.0557068		SLC10A4	-0.0395559
OXCT1-AS1	-0.0128951		AC004466.1	-0.0335787		SPACA6P-AS	-0.0557913		ZIK1	-0.0395877
AJ009632.2	-0.0128957		ARSD	-0.0336011		MRPS36	-0.0558792		AL359546.1	-0.0395886
ARHGAP28	-0.012896		EPN1	-0.0336478		SLC44A2	-0.0559335		AL049775.1	-0.0395993
AC090503.1	-0.0128998		NUP43	-0.0336594		TMTC3	-0.0559492		LINC01376	-0.0396052
USF1	-0.0129004		MAML3	-0.0336628		DAPK2	-0.05595		HSD17B4	-0.0396106
TXNL4A	-0.0129022		MX1	-0.0336683		SPATA6	-0.0559949		BANK1	-0.0396409
ZNF391	-0.0129026		B3GALT1	-0.0336705		ZNRF3	-0.056016		MAGI2	-0.039649
TIPIN	-0.012905		DOCK8-AS1	-0.0336889		MAG	-0.056025		FNDC4	-0.0396541
AC060765.2	-0.0129079		KLHL26	-0.0337038		CAMK2N2	-0.0560376		UTP3	-0.0396619
MARCOL	-0.0129167		AC104435.2	-0.0337069		RUNDC3A	-0.0560384		SPA17	-0.0396755
AC124319.1	-0.0129229		SEMA4C	-0.0337213		PI15	-0.0560471		CENPM	-0.0396795
SNAPC1	-0.0129248		NFIC	-0.0337413		GPRC5D-AS1	-0.0560495		ZNF74	-0.0396831
AL450332.1	-0.0129366		AC026746.1	-0.0337542		SRFBP1	-0.0560578		ST6GAL1	-0.0396844
MYO18B	-0.0129371		AC006946.2	-0.0337642		GLDN	-0.0561391		LINC01831	-0.039706
AC092910.3	-0.0129374		TPM1	-0.0337775		AFF3	-0.0561395		ZNF14	-0.0397299
AC005632.3	-0.0129375		FRK	-0.0337967		AC009093.6	-0.0561503		PAXBP1-AS1	-0.039755
ZNF540	-0.0129378		AL356740.3	-0.0338		STARD3	-0.0561714		SPIN4	-0.0397646
MAJIN	-0.0129472		YBEY	-0.0338146		SLC35A3	-0.0561779		AC100800.1	-0.0397912
AL023806.1	-0.0129473		AL445250.1	-0.0338159		ZBTB43	-0.0561857		LIMS2	-0.0397992
ABCD4	-0.0129513		FBXL20	-0.0338336		FAM156A	-0.0561967		RAP1B	-0.0398014
ELMOD3	-0.0129546		HEXD-IT1	-0.033837		AL031666.3	-0.0562092		DMAC2L	-0.0398129
TNFAIP2	-0.0129628		AC006043.1	-0.0338483		AC009061.2	-0.0562102		ZBED3	-0.0398156
TCF7	-0.0129636		BEST3	-0.0338646		SRSF2	-0.0562117		TMPRSS2	-0.0398271
AP006621.3	-0.0129661		AC004158.1	-0.0339021		AP001412.1	-0.0562241		SLC30A5	-0.0398438
LZTS2	-0.012974		DACT1	-0.0339172		AL160171.1	-0.0562273		ABHD1	-0.0398496
CLPSL1	-0.012975		AOPEP	-0.0339243		AVIL	-0.0562356		PDE7A	-0.0398622
AP003025.2	-0.0129782		SLC16A5	-0.0339296		FRS2	-0.0562412		CYREN	-0.0398845
ZNF716	-0.0130016		OLFML2A	-0.0339353		ZNF41	-0.0563034		LINC02347	-0.0398915
RAD51C	-0.0130088		RNASE1	-0.0339395		IGF1	-0.0563153		FARSB	-0.0399058
CDKL3	-0.0130154		AC007364.1	-0.0339438		SP9	-0.0563233		HADHA	-0.0399112
OR2M4	-0.0130167		LCAT	-0.0339442		AL161449.2	-0.0563265		MTF2	-0.0399354
NEURL2	-0.0130187		AL158058.1	-0.033967		ACP6	-0.0563331		C8orf34	-0.039936
RNF11	-0.0130213		ARSI	-0.0339712		MAT2A	-0.0563489		RGS9	-0.0399454
TPP2	-0.0130315		RIC3	-0.0339753		FBXO39	-0.0563756		CHAC2	-0.0399625
PCDHGA11	-0.0130338		PLCD4	-0.0339867		AL589863.2	-0.0563904		HMGA2	-0.0399781
AL355835.1	-0.0130349		PCBD2	-0.033989		TCAIM	-0.0564185		SMG6	-0.0399905
AC020891.2	-0.013041		IFNE	-0.0339922		RNF130	-0.056426		HRH1	-0.0400004
LINC01396	-0.0130496		DACT3-AS1	-0.0340255		MLXIPL	-0.0564296		CDC37	-0.0400074
JUN	-0.0130516		AATK	-0.0340461		TXNRD3	-0.0564489		MCTS1	-0.0400101
AL591623.1	-0.0130522		GGT7	-0.0340487		AC004690.2	-0.0564796		ALOX12B	-0.0400105
ARL6	-0.0130586		PCBP4	-0.0340593		RBPJ	-0.0565015		FKBP14	-0.0400741
AL390195.1	-0.0130593		GBGT1	-0.0340619		ARSK	-0.0565265		C3orf67	-0.0400761
MCAM	-0.0130598		AC008591.1	-0.0340622		MEG8	-0.0565793		UBA7	-0.0400963
HSPB7	-0.0130601		TSGA10IP	-0.0340683		STAG1	-0.0565807		SEC24A	-0.0400996
BTG3-AS1	-0.013069		SOX5-AS1	-0.0340778		LRCH2	-0.0566235		GALNT8	-0.0401064
AC091178.2	-0.0130745		LINC01948	-0.0340876		FAM120B	-0.0566597		MTX3	-0.0401106
ATP6V0A2	-0.0130778		FBLN2	-0.0340914		PAN3-AS1	-0.056686		EIF4E3	-0.0401162
ZMYND15	-0.0130789		FAM13C	-0.0341178		LINC02587	-0.0566934		MYNN	-0.0401254
AL592295.5	-0.01309		TLCD4	-0.0341497		RTN4IP1	-0.0567126		CCNB3	-0.0401292
AC009365.1	-0.0130933		AC118758.3	-0.0341511		PLGLB1	-0.0567402		ANKRD44	-0.0401297
AL121827.1	-0.0130964		AC012404.1	-0.0341977		AP000676.5	-0.0567427		RP2	-0.040135
AC104066.4	-0.0130995		AC009110.1	-0.0342732		TMEM65	-0.0567492		BCL2L14	-0.0401666
BTN3A1	-0.0131054		HERC2	-0.0342735		LPAR1	-0.0567507		FZD8	-0.0401844
AC116611.1	-0.0131087		MAP3K13	-0.0342808		KDM6A	-0.0567724		CTHRC1	-0.0401911
AC069213.1	-0.0131105		SCRN2	-0.034313		AC112250.2	-0.0567843		TNFAIP3	-0.0402029
LINC00377	-0.0131123		SRSF4	-0.0343642		PDE7A	-0.0568109		AL359764.1	-0.0402179
TMEM44	-0.0131165		NUCKS1	-0.0343656		RYBP	-0.0568283		FBXW11	-0.040227
ANKLE2	-0.0131171		AL606491.1	-0.034385		ACAP2	-0.0568292		SLC18B1	-0.0402319
SBNO1-AS1	-0.0131195		AC137834.2	-0.0343998		MIPOL1	-0.0568574		KLHL8	-0.0402414
CDC7	-0.013121		AL592429.2	-0.0344083		THSD7A	-0.056865		LGI2	-0.0402511
LINC02506	-0.0131225		TUBB2B	-0.0344148		MAT2B	-0.0568719		PROS1	-0.0402664
ARHGAP44	-0.0131229		GOLGA6L7	-0.0344449		PHAX	-0.0568872		HENMT1	-0.0402908
MGAT5	-0.0131236		AC026150.1	-0.0344479		AC022167.1	-0.0568907		STMN3	-0.0402954
LINC02560	-0.0131248		WBP2NL	-0.0344631		KIAA1671	-0.0569227		STARD7-AS1	-0.0403116
TSEN54	-0.0131269		AC023830.3	-0.0344692		AL606807.1	-0.0569313		FSTL1	-0.0403275
DGLUCY	-0.0131272		ECE2	-0.0344927		CHD6	-0.0569368		FLACC1	-0.0403371
AC009054.1	-0.0131328		AC010333.1	-0.0345066		DCAF16	-0.0569568		ZNF208	-0.0403667
SMG1	-0.013141		FAM66A	-0.0345459		GIMAP7	-0.0569838		FKRP	-0.0403768
ARHGAP6	-0.0131418		HNRNPA1P48	-0.0345543		LAT	-0.0569865		C7orf26	-0.0403813
AC020913.1	-0.0131457		AC068733.3	-0.0345688		ABLIM2	-0.0570081		ABHD18	-0.0403906
LINC01963	-0.0131482		AL021707.2	-0.0345845		NAA35	-0.057017		SCAI	-0.040432
AC007220.1	-0.0131547		AC004918.1	-0.0345963		ZNF362	-0.0570349		LRP5L	-0.0404496
AL031673.1	-0.013157		LINC01467	-0.0346172		EHD1	-0.057041		PINK1-AS	-0.0404525
AC068631.1	-0.01316		TBC1D3D	-0.0346183		FRA10AC1	-0.0570545		ITM2A	-0.0404694
AL353743.2	-0.0131614		RFT1	-0.0346369		AC138512.1	-0.0570829		KCNMA1-AS3	-0.0404694
RAPGEF3	-0.0131677		TNS3	-0.0346462		APOOL	-0.0570869		CBX5	-0.0404721
LINC00334	-0.0131681		MCF2L2	-0.0346554		ENPP3	-0.0570937		RELB	-0.0404905
ZNF35	-0.0131707		CCDC146	-0.0346818		AC002451.1	-0.0571099		FAM106A	-0.0405105
OSBPL11	-0.0131847		PPP1R16B	-0.0347247		CALCRL	-0.0571218		TMTC3	-0.040514
AC010425.1	-0.0131875		GMIP	-0.0347382		S100Z	-0.0571296		MTG2	-0.040517
RASSF4	-0.0131889		ADAMTS9	-0.0347424		TXNL4B	-0.0571465		ADGRA3	-0.0405238
SMARCAD1	-0.0132101		GTF2IRD2B	-0.0347758		AF064860.1	-0.0571838		METRNL	-0.0405258
RABEP1	-0.0132104		HS3ST1	-0.0347858		KCTD18	-0.0571911		PCDHB1	-0.0405296
PRSS48	-0.0132152		AF111167.2	-0.034799		NRN1L	-0.0572446		ESRRB	-0.0405304
HSDL1	-0.0132154		ERVK-28	-0.0348007		AC092651.3	-0.0572686		MAK16	-0.0405343
AC004223.2	-0.0132296		OSGEP	-0.0348163		ZBTB34	-0.0572737		LINC01013	-0.0405483
AQP4	-0.0132302		SETD2	-0.0348178		SELENOF	-0.0572885		PDSS1	-0.0405707
AL353804.1	-0.0132444		THAP9-AS1	-0.034819		VEGFB	-0.0572988		DCAF15	-0.0405776
DPY19L4	-0.0132526		CBFA2T3	-0.0348675		DBP	-0.0573072		GPR19	-0.0405812
FBLN2	-0.013254		RUFY2	-0.0348712		AMOTL1	-0.0573378		ZFYVE26	-0.0405909
LINC01554	-0.0132579		AC005281.1	-0.0349071		KIRREL3	-0.0573683		SLC10A3	-0.040607
SLMAP	-0.0132636		NME5	-0.0349097		ZBTB44	-0.0573727		GORASP2	-0.0406086
AC093297.1	-0.0132722		XIRP1	-0.0349301		IRX5	-0.0573762		DCTN5	-0.0406113
APC	-0.0132776		AP002075.1	-0.0349306		POU2F1	-0.0574028		TUBB3	-0.0406196
AL157938.3	-0.0132791		PDCD2L	-0.0349424		LRIG2	-0.0574079		ST3GAL5	-0.040633
PCDHGA4	-0.0132802		EDN1	-0.0349448		AC008691.1	-0.0574146		PRXL2B	-0.0406338
AC023632.2	-0.0132815		PPIH	-0.0349545		FRRS1L	-0.0574306		LGALSL	-0.0406506
AKT2	-0.0132827		AC015712.4	-0.034978		BRI3BP	-0.0574377		USP18	-0.0406564
ZMIZ1	-0.0132932		RASGRF2	-0.034984		NDST2	-0.0574786		CRYL1	-0.0406653
AL161457.2	-0.0132945		PKN1	-0.0349993		PPM1K-DT	-0.0574841		ASB7	-0.0406705
EIF2S3	-0.0132961		AC124067.2	-0.0350094		CERT1	-0.0574864		SH2B3	-0.0406783
LGALS8	-0.0132999		SEMA3B-AS1	-0.0350367		DGCR2	-0.0574941		EXD3	-0.0406849
LINC01119	-0.0133139		AL844908.1	-0.0350385		AP001347.1	-0.0574994		KIAA1549	-0.0406871
CU634019.5	-0.0133191		ZNF43	-0.0350772		SOX21-AS1	-0.0575169		OVOL2	-0.0406879
ACAP2-IT1	-0.0133197		AMOTL2	-0.0350792		RBMS2	-0.0575202		METAP1	-0.0407052
AP003059.2	-0.0133198		AP004608.1	-0.0350894		TATDN1	-0.0575206		HTR2C	-0.0407088
FNDC7	-0.0133198		ADAM29	-0.0351104		CCDC191	-0.0575268		GTF2E2	-0.0407126
TAS2R50	-0.013322		AC007319.1	-0.0351182		GSK3B	-0.0575277		RAD1	-0.0407168
TRIM23	-0.0133366		AC015813.4	-0.0351238		SQLE	-0.0575433		DACT2	-0.0407226
AC008269.2	-0.0133374		TP53BP2	-0.0351294		PIGQ	-0.0575594		BRSK2	-0.0407276
CHMP7	-0.0133429		MMP17	-0.035138		VPS8	-0.0576136		AC091906.1	-0.0407668
ZNF433	-0.0133468		PRR5	-0.0351438		DZIP3	-0.057626		ZNF681	-0.0407742
AL031595.3	-0.0133486		AC011586.2	-0.03516		SNX21	-0.0576392		CX3CL1	-0.0407747
ZNF7	-0.0133496		SAYSD1	-0.0351884		EIF1B-AS1	-0.0576438		SCART1	-0.0407812
KLHL14	-0.0133518		VPS37B	-0.0352038		ZCWPW2	-0.0576571		LMNB1	-0.0407905
NAA60	-0.0133523		TUBA4B	-0.0352143		LETMD1	-0.0576768		NUP35	-0.0407959
AC073365.1	-0.0133536		TGFB1	-0.0352378		C9orf85	-0.0576808		MRPS27	-0.0408219
SRD5A1	-0.0133538		STK24	-0.0352767		LRRC8C	-0.0577229		AC006042.2	-0.0408306
MFSD11	-0.0133572		NRXN2	-0.035304		IGSF21	-0.057753		ZNF649	-0.0408313
AL157392.4	-0.0133585		ADRA1D	-0.0353046		AL390783.1	-0.0577759		CENPU	-0.0408418
GJB1	-0.0133597		C20orf27	-0.0353401		RPRD2	-0.0577868		LPGAT1	-0.0408433
SOGA3	-0.0133638		LINC01534	-0.0353707		NFIX	-0.0578019		MLEC	-0.0408768
NDUFA6-DT	-0.0133675		RTKN	-0.0353853		MCM8-AS1	-0.0578164		AC100863.1	-0.0408846
FGD5	-0.0133727		AL157392.2	-0.0354179		TMEM62	-0.0578264		ARHGEF26	-0.0408848
ZNF222	-0.0133795		SLC9A8	-0.0354238		ACTR10	-0.0578397		MT-CO2	-0.04091
AC096564.2	-0.0133804		AC096536.3	-0.0354428		AP3B2	-0.0578417		MYO5C	-0.0409481
KIF4A	-0.0133866		CAPN9	-0.0354521		RNF115	-0.057845		AL512604.2	-0.0409498
LGALS4	-0.0134063		MMAB	-0.0354749		AL357522.1	-0.0578663		UGGT1	-0.0409659
SENP2	-0.0134082		CCDC88A	-0.0355564		DCAF7	-0.0578698		DR1	-0.0409672
AP000281.2	-0.0134101		OXGR1	-0.0355591		SYNPO	-0.0578735		LINC01858	-0.0409809
AL136419.2	-0.0134111		TUSC3	-0.0355859		PIGZ	-0.0578769		EIF6	-0.0409951
ZNF549	-0.0134132		AL049780.2	-0.0355979		ELMOD3	-0.0578772		LINC02250	-0.0410049
LINC02813	-0.0134181		DACH1	-0.0356715		CPPED1	-0.0578945		ZBTB47	-0.0410076
SPDYE2B	-0.0134292		COL4A5	-0.0356729		GRPEL2	-0.0579095		EFL1	-0.0410236
TMLHE-AS1	-0.0134293		AC090802.1	-0.035678		PPP5C	-0.0579524		DISP2	-0.0410315
AL138830.1	-0.0134302		SFTA2	-0.0356828		AP4S1	-0.0579587		SKA2	-0.041032
MTHFS	-0.0134315		S100A12	-0.0356853		WNT7A	-0.0579707		SATB1	-0.0410466
GPIHBP1	-0.0134343		LINC01184	-0.0357005		CEP152	-0.0579733		WDR70	-0.0410484
AC099332.2	-0.0134353		NAV2-IT1	-0.0357259		NR2C2AP	-0.0579798		TRIM26	-0.0410559
SH3PXD2A-AS1	-0.0134356		GAL3ST1	-0.0357349		AL691447.2	-0.0579805		KDM4C	-0.0410583
TELO2	-0.0134363		NKAIN2	-0.0357424		ANKDD1A	-0.0580001		LINC00865	-0.0410639
QARS	-0.0134387		AC103691.1	-0.035752		PBXIP1	-0.0580379		AC019131.2	-0.0410839
AP002840.2	-0.0134439		LINC00457	-0.0357673		ZNF133	-0.0580471		RILP	-0.0411059
AC079298.3	-0.013444		SCRN1	-0.0357718		SCRN3	-0.0580484		AC007255.1	-0.0411097
AC099329.1	-0.0134464		NPIPB4	-0.035796		STK25	-0.058067		IMPACT	-0.0411369
AL161645.2	-0.0134475		ICA1L	-0.035799		STYXL1	-0.0580806		ZPBP	-0.041138
CCDC169	-0.0134557		PPFIA2	-0.035803		AC106791.1	-0.0580846		RECK	-0.0411395
AC005304.3	-0.0134613		PYGO1	-0.0358238		TM2D1	-0.0580972		RHOQ	-0.0411441
Z97055.2	-0.0134662		FAM85B	-0.0358292		AC007906.1	-0.0581236		BCAN	-0.0411515
AC073869.5	-0.0134675		HID1	-0.0358309		AC046168.2	-0.0581415		ATF7IP	-0.0411552
CCDC84-DT	-0.0134695		CYP2J2	-0.0358502		COG6	-0.0581436		MIR22HG	-0.0411571
RPGR	-0.01347		AC020911.2	-0.0358623		AC107214.1	-0.0581472		GZF1	-0.0411632
FOXP4-AS1	-0.013478		LTA	-0.0358908		BACH1	-0.0581571		ZDHHC15	-0.0411736
AC040896.1	-0.0134781		PRCD	-0.0359407		HEATR1	-0.0581647		TEK	-0.0411863
ZNF394	-0.0134805		AC084781.2	-0.035969		BCL2L14	-0.0581802		ALDH9A1	-0.0411903
OSBP2	-0.0134843		AC034213.1	-0.0359699		LINC01607	-0.0581833		AC105411.1	-0.0412103
MCAT	-0.013487		ZWILCH	-0.0359891		SAC3D1	-0.0581877		PRR7	-0.0412197
RN7SL832P	-0.0134876		BDNF-AS	-0.0360281		C1orf21	-0.0582158		MICU2	-0.04126
GBA2	-0.0134933		GALNT4	-0.0360286		SPECC1	-0.0582326		ITGAV	-0.0412628
AC234775.4	-0.0134987		RAMP3	-0.0360368		ENOX2	-0.0582923		PCDH19	-0.0412727
AC079117.2	-0.0134998		LMO7-AS1	-0.036047		SPSB4	-0.0582973		RTP5	-0.0412834
AC095055.1	-0.0135017		LCNL1	-0.0360565		POLI	-0.0583114		FAF1	-0.0413027
AC011303.1	-0.0135023		VIPR1	-0.0360575		OPALIN	-0.0583148		AC138150.1	-0.0413063
AC022469.2	-0.0135064		AL731559.1	-0.036102		LPCAT2	-0.0583286		PHKA1	-0.0413168
TADA3	-0.0135122		AC015908.2	-0.0361274		LNCAROD	-0.0583295		SULT2B1	-0.0413459
AC093503.1	-0.0135186		AC007106.2	-0.0361278		SENP7	-0.0583441		MGME1	-0.0413774
NLRX1	-0.0135224		CYP8B1	-0.0361364		FZD2	-0.0583455		FBXO4	-0.041378
ZNF737	-0.0135248		LINC00323	-0.0362056		ZNF813	-0.0583512		MRPS18A	-0.0413784
INHBC	-0.0135277		FN3KRP	-0.0362138		TBCA	-0.058374		FAM228B	-0.0413804
AP001029.2	-0.013537		LINC01914	-0.0362148		THAP4	-0.0583964		DPH2	-0.0413997
AL513548.4	-0.0135429		MOB3A	-0.0362428		BAG4	-0.0584022		UBE2E2	-0.0414024
SMARCA1	-0.0135495		AC005759.1	-0.0363017		ZNF711	-0.0584094		AURKA	-0.041426
AC046168.2	-0.0135504		AC021613.1	-0.0363043		KLHL9	-0.0584254		NANP	-0.0414413
AP000894.3	-0.0135572		AC114485.1	-0.0363288		DCAF6	-0.058467		AL731567.1	-0.0414459
SOCS3	-0.0135616		DBF4B	-0.0363382		SLC49A4	-0.0584813		LINC01122	-0.0414532
AL596218.1	-0.0135622		AC112695.1	-0.0363896		ADGRA1	-0.0585093		GDPD1	-0.041456
PDCD2	-0.0135674		AC091231.1	-0.0363897		KLHL42	-0.0585151		TMEM249	-0.0414635
ARMT1	-0.013575		VSTM5	-0.0363995		LDLRAD4	-0.0585253		HIST1H4J	-0.0414891
AL022397.1	-0.0135858		PIPOX	-0.0364012		RHBDL3	-0.0585294		KCNH7	-0.0414947
KDELR3	-0.0135878		NSUN4	-0.0364505		STAM2	-0.0585439		UPF3A	-0.0415011
SCIMP	-0.0135882		LINC01506	-0.0364618		GRB2	-0.05859		MRPS2	-0.0415333
AC087294.1	-0.0135933		AC091826.2	-0.036465		AC093912.1	-0.0586739		AC084364.3	-0.0415401
PCDHGB6	-0.013596		LINC00469	-0.0364816		KLF15	-0.0586889		AC006115.2	-0.0415421
AC012065.4	-0.0136043		EDNRB-AS1	-0.0364818		NRIP1	-0.0587299		NCL	-0.0415806
EXOC6	-0.0136049		EHMT2	-0.0365389		EML6	-0.0587801		AC099811.5	-0.0415849
SLIT2	-0.0136169		ARMCX5	-0.0365445		FCGR3A	-0.0587869		USP35	-0.0416068
TMEM138	-0.0136223		STK33	-0.0365505		ATP8B4	-0.0588093		TRIM14	-0.0416277
AC018809.1	-0.0136286		BCAS3	-0.0365776		AC092111.2	-0.0588396		DNAH7	-0.0416281
AC005005.3	-0.0136298		ZNF883	-0.0366196		DNAJC4	-0.0588483		IL17D	-0.0416461
USP3	-0.0136308		AC024022.1	-0.0366298		CDIPT	-0.0588731		ZNF773	-0.0416501
AL445253.1	-0.0136357		PARN	-0.0366317		PDGFRA	-0.058892		LINC00906	-0.0416652
KMT2C	-0.013637		ZNF404	-0.0366498		ZNF189	-0.0589228		CRB1	-0.041666
ETS1-AS1	-0.0136406		ZNF346	-0.0366529		SLC25A27	-0.0589518		TENT4A	-0.0416664
AC138409.3	-0.0136415		ADGB	-0.036693		DAG1	-0.0589644		AC012213.1	-0.0416691
AC093843.1	-0.0136423		AP000223.1	-0.0367373		NPHP3	-0.0590204		RAP2C-AS1	-0.0416839
AC003035.2	-0.013646		AC093326.1	-0.0367466		NR2F1	-0.0590207		MSH3	-0.0417065
AL845331.2	-0.0136594		SHPK	-0.0367792		AC007285.1	-0.0590306		AC091885.2	-0.0417209
SP2	-0.0136606		S100B	-0.0367819		MFSD1	-0.0590333		BEND3	-0.0417259
AC106779.1	-0.0136613		SGK2	-0.0368125		PURG	-0.0590805		AGO1	-0.0417407
AC024563.1	-0.0136702		LINC00893	-0.0368254		AGO4	-0.0590876		ZNF143	-0.0417511
AP000350.6	-0.0136876		MCM5	-0.0368404		ECRG4	-0.0591058		ITPA	-0.0417617
FAM126B	-0.0136906		APBA1	-0.03685		AC092068.3	-0.0591238		AC076968.2	-0.0417802
AC137579.1	-0.0136927		GCAT	-0.0368675		EMB	-0.0591417		DOCK3	-0.0417806
SAA4	-0.0136972		STOX2	-0.0368772		ARL6IP1	-0.0591489		PCDHA1	-0.041783
RBMXL2	-0.0136986		CR381653.1	-0.0368807		AC108718.1	-0.0591583		TMEM33	-0.0417839
AP2A1	-0.013708		AC006348.1	-0.0368824		SLITRK4	-0.0591814		MAGI3	-0.0417856
NCBP1	-0.0137091		AC018521.5	-0.0368872		TMEM184B	-0.0591828		SPEF2	-0.0417952
AL080276.2	-0.0137135		LINC01931	-0.0368997		RDH13	-0.0591843		GDAP1L1	-0.0418089
ZNF567	-0.0137191		ZNF682	-0.036918		KYAT3	-0.0591846		AKR1E2	-0.0418452
AL354994.1	-0.0137196		PMF1	-0.0369311		ZNF343	-0.0592523		TEKT3	-0.0418534
TMCO1-AS1	-0.0137208		AC068286.2	-0.036979		NFS1	-0.0593209		MAP2K1	-0.0418717
FGL2	-0.0137227		VSTM2B	-0.0369922		GPLD1	-0.0593324		PAPPA-AS1	-0.0419016
AL139286.2	-0.0137251		AC107032.2	-0.0370195		INPP5D	-0.0593723		PRSS51	-0.0419101
IGSF5	-0.0137251		AC103409.1	-0.0370263		DNMT3A	-0.0594206		FAM160A1	-0.0419851
SLC2A8	-0.0137338		NOX4	-0.0370327		ZNF585A	-0.059432		ANKMY1	-0.0419881
DENND2C	-0.0137409		MTCL1	-0.037078		NEBL-AS1	-0.0594354		RBAK	-0.0419994
AC006262.2	-0.0137467		ENC1	-0.0370994		MAGEF1	-0.0594652		AC110023.1	-0.0420249
LRIG1	-0.0137468		SPANXA2-OT1	-0.0371242		SCARB2	-0.0594669		C5orf22	-0.0420255
SLC25A10	-0.0137473		PLEKHG3	-0.0371521		CA2	-0.0594691		NGLY1	-0.0420263
NEK8	-0.0137509		COL18A1	-0.0371558		AL731574.1	-0.0594908		AC007533.1	-0.0420459
LINC02726	-0.0137529		SHE	-0.0371574		LEPROT	-0.0595328		PDHX	-0.0420485
AL138787.2	-0.0137532		RNF19B	-0.0371949		CCNG2	-0.059534		GNL2	-0.0420493
KLRG2	-0.0137605		SCAI	-0.0371971		CAPN10	-0.0595719		TTLL7-IT1	-0.0420512
AL138889.3	-0.0137647		ADAP1	-0.0372015		AC026780.2	-0.0595729		AC025434.1	-0.0420656
CCER2	-0.0137682		PSG9	-0.0372033		ATG14	-0.0595837		AL357054.2	-0.0420783
DEFB131B	-0.0137705		AL353147.1	-0.0372147		SEC22C	-0.0595886		PLLP	-0.0420879
HNF1A-AS1	-0.0137828		AC008083.2	-0.037224		FLNB	-0.0596043		GLUD2	-0.0420957
GPBP1	-0.013784		AC024230.1	-0.0372934		YPEL1	-0.059608		SRSF12	-0.0421402
C16orf46	-0.0137875		PRAM1	-0.0373469		RTN3	-0.0596266		DPP8	-0.0421433
RBAKDN	-0.0137883		JAG2	-0.0373536		FRYL	-0.0596283		TCF4-AS1	-0.0421567
LINC02280	-0.0137906		AC136297.1	-0.0373734		ACADM	-0.0596374		EIF4ENIF1	-0.0421588
SPATS1	-0.0137952		KIAA0355	-0.0373999		AC006946.2	-0.0596409		TMEM232	-0.0421647
SMC4	-0.0137988		AL158832.2	-0.0374299		IGSF5	-0.0596453		TNFRSF12A	-0.0421782
AC011944.1	-0.0138013		AC007114.1	-0.0374688		AL713852.1	-0.0596474		ANKRD7	-0.0421901
LINC02405	-0.013806		C10orf143	-0.0375117		CHN1	-0.0596633		ZNF730	-0.042202
AP001056.1	-0.0138105		PVALEF	-0.0375311		GMPR2	-0.0596812		ARSF	-0.042204
IQCA1	-0.0138204		LIMA1	-0.0375321		AL110114.1	-0.0596841		PTBP2	-0.0422156
LINC01409	-0.0138242		AL513190.1	-0.037542		FBXO38	-0.0597293		YME1L1	-0.042222
TEX2	-0.0138292		PTGS2	-0.0375599		SREBF2	-0.0597375		ZRANB2-AS2	-0.0422275
AC004936.1	-0.0138341		AL136987.1	-0.0375634		PLEKHM3	-0.0597986		GLIPR1	-0.0422385
BIRC2	-0.0138344		LANCL1-AS1	-0.0375747		SH3GL2	-0.0598059		AC019077.1	-0.0422674
TOX4	-0.0138394		AC005920.1	-0.0375858		RAD51B	-0.0598138		AL591770.1	-0.0422806
SRP68	-0.0138405		UBQLNL	-0.037599		AC040934.1	-0.0598301		PREX1	-0.0422865
AC007655.2	-0.0138413		TMEM125	-0.0376191		NTAN1	-0.0598674		SARM1	-0.0422921
UGP2	-0.013854		MUC22	-0.0376259		AC079915.1	-0.0598702		RPRD1B	-0.0423013
AC096708.3	-0.013858		AC010643.1	-0.037627		KIAA1328	-0.0598879		ETV1	-0.0423195
LINC02519	-0.0138677		PWRN1	-0.0376494		AC113383.1	-0.0598973		HCAR1	-0.0423253
AC092535.2	-0.0138686		LRRC4	-0.0376581		FAAH	-0.0599254		FASTKD1	-0.04234
PPP1R36	-0.0138732		AC011139.1	-0.037682		NRSN2-AS1	-0.0599314		CPD	-0.0423563
TDRD12	-0.0138747		AC022182.1	-0.0376856		USP6NL	-0.0599327		LMO2	-0.0423674
VPS53	-0.0138761		NUDT3	-0.0376946		TSEN2	-0.0599403		YIPF6	-0.0423732
HMSD	-0.013879		BMP8B	-0.0377025		FCHSD2	-0.059955		ADAT2	-0.0424194
AL512308.1	-0.0138822		CCDC191	-0.0377468		TDP1	-0.0599784		WAKMAR2	-0.0424208
VPS4B	-0.0138872		AC233263.6	-0.0378132		AC012494.1	-0.0600457		ADGRB1	-0.0424224
DENND2D	-0.0138909		KLRG2	-0.0378238		DTWD1	-0.060088		TMEM41A	-0.0424295
GLOD5	-0.0138916		AC108721.2	-0.0378311		RNF121	-0.0600988		CAMLG	-0.0424482
CCDC92	-0.0139076		AP002383.2	-0.0378467		AXL	-0.0601231		C5orf24	-0.042463
LINC00242	-0.0139077		CENPP	-0.0378787		PATE2	-0.0601724		TRPC6	-0.0424854
ZNF572	-0.0139086		XRCC3	-0.0378917		SP4	-0.0602052		AC027243.3	-0.0424941
AC005091.1	-0.013917		PARD3	-0.0379218		TMEM80	-0.0602086		SAMD12-AS1	-0.0425013
PIN4	-0.0139201		BCO2	-0.0379428		KBTBD6	-0.060211		ANGEL1	-0.0425018
INTS4	-0.0139272		AC010175.1	-0.0379798		BZW1	-0.0602139		TRAF3IP1	-0.0425021
AC068305.2	-0.0139307		CCDC122	-0.0379988		NMT2	-0.0602205		PSMA1	-0.042504
TAS2R19	-0.0139337		AL133516.1	-0.0380052		NADK2	-0.0602226		WDR3	-0.0425059
AL136309.2	-0.0139345		CAVIN4	-0.038009		RAB36	-0.060223		WDR43	-0.0425073
AC004593.1	-0.0139372		NAV1	-0.0380093		FGD2	-0.0602584		CREM	-0.0425105
XKR8	-0.0139432		AC008622.2	-0.0380369		PLD1	-0.0602889		SLC35A1	-0.0425146
CAMK2G	-0.0139485		ANXA4	-0.0380653		NEK7	-0.0602947		ECHDC1	-0.0425292
HOGA1	-0.0139648		QRICH1	-0.0380758		KIF16B	-0.0603033		S100A16	-0.0425327
AC009486.2	-0.0139674		ITGB5	-0.0380881		ILRUN	-0.0603418		IFI27L1	-0.0425393
AL592295.4	-0.0139686		AC080013.5	-0.0381011		EPHB2	-0.0603663		C20orf187	-0.0425411
ANP32B	-0.0139752		SARNP	-0.0381696		CASTOR1	-0.060378		SRGAP2B	-0.0425558
AL121890.5	-0.013979		RAB11FIP3	-0.0382196		ZSCAN31	-0.060435		UBASH3B	-0.0425572
AGFG2	-0.0139795		AC092053.6	-0.0382207		ZNF536	-0.0604485		STAU2	-0.0425674
POF1B	-0.0139938		NLRP14	-0.0382564		CC2D2A	-0.0605022		AC079117.2	-0.0425753
ATL1	-0.0139982		ZNF461	-0.0382624		AC090152.1	-0.0605176		DCDC1	-0.0425798
BLZF1	-0.0140112		RPH3AL	-0.0383323		L2HGDH	-0.0605233		URI1	-0.0425975
MPV17	-0.0140122		C9orf170	-0.0383434		SLC38A9	-0.0605381		PHLPP2	-0.0426486
MAFTRR	-0.014027		AL360012.1	-0.0383486		SGK3	-0.0605414		AL133259.1	-0.0426513
AC018511.2	-0.0140386		LINC01800	-0.03836		GALC	-0.0605597		LINC02175	-0.0426809
LINC01786	-0.0140408		GLIPR2	-0.0383792		EDIL3	-0.0605767		RNFT2	-0.0426897
UBR1	-0.0140497		STX8	-0.0383896		SNRPN	-0.0606544		RRAS2	-0.0427888
DPYD-AS2	-0.0140523		SLC2A11	-0.0384016		USP35	-0.0606735		ARF4	-0.0428165
RMDN3	-0.0140536		FREM1	-0.0384219		ANKMY1	-0.060691		LRRTM1	-0.0428172
AL158207.2	-0.0140548		SMAD6	-0.0384357		DUSP26	-0.060708		TCEA2	-0.0428183
OBI1-AS1	-0.0140562		CU638689.4	-0.0384375		LINC01505	-0.0607294		SDC3	-0.0428217
DPH5	-0.0140593		PRAG1	-0.0384833		AL512652.1	-0.0607611		ZNF449	-0.0428387
TMCO6	-0.014061		SVBP	-0.0384846		ABCA6	-0.0607807		GRK5	-0.0428429
ZNF415	-0.014062		AC021231.1	-0.0384926		ARHGAP15	-0.0607835		CDK5R1	-0.0428517
AL512329.2	-0.0140646		LINC01924	-0.0384932		AC008945.2	-0.0608028		RAB30	-0.04288
BCCIP	-0.0140718		SP140	-0.0385073		HHIPL1	-0.0608084		AC026356.2	-0.0428928
NIT1	-0.0140721		AL442636.1	-0.0385439		ACVR1C	-0.0608306		FSIP2-AS1	-0.042897
AL445231.1	-0.0140801		SAP30BP	-0.0385539		LCN12	-0.0608314		HIBADH	-0.0429206
SUPT7L	-0.0141032		IFIT3	-0.0385713		PPP1R16B	-0.0608333		JMJD1C	-0.0429214
LINC02759	-0.0141106		METTL9	-0.0386086		PRR5	-0.0608501		P2RY6	-0.0429363
HCG11	-0.0141115		TP53TG5	-0.0386168		44256	-0.0608528		NEPRO	-0.042949
TMC2	-0.0141178		AC084198.2	-0.0386479		AC011498.1	-0.0608732		CMTR1	-0.0429596
LRRC53	-0.0141187		MAN1C1	-0.0386604		C3orf70	-0.0608833		MEMO1	-0.0429753
SAA2	-0.0141198		VAV2	-0.0386653		FA2H	-0.0609005		LINC01739	-0.0430038
AP000477.2	-0.0141233		MRVI1	-0.0386846		PARVB	-0.0609115		GJB7	-0.0430108
CMC1	-0.0141259		KCNK13	-0.0387084		BDP1	-0.0609136		PPP4C	-0.043014
FAM124B	-0.0141335		PAN3	-0.0387213		RPRD1A	-0.0609165		RAB9B	-0.0430198
SERTAD2	-0.0141339		MOB1B	-0.0387224		TMEM229A	-0.0609304		POC5	-0.0430262
AL132657.1	-0.0141387		CLMP	-0.0387427		LINC01954	-0.0609436		C15orf41	-0.0430586
AC246817.2	-0.014157		ETS1	-0.0387448		TMEM132D	-0.0609508		ZNF277	-0.0430597
ABHD15-AS1	-0.0141574		AC087741.1	-0.0387471		EML1	-0.0609752		SEMA4F	-0.0430633
AC011478.1	-0.0141626		NUDT14	-0.038793		PLCL1	-0.0610499		F11-AS1	-0.0430691
SUSD5	-0.0141729		ATP9B	-0.0388133		TSPAN6	-0.0610777		CCDC196	-0.0430954
LINC02231	-0.0141758		FBP2	-0.0388227		AF127936.2	-0.0611062		SMAD5	-0.0431226
MYBBP1A	-0.0141781		AL021308.1	-0.0388245		AP000943.2	-0.0611111		ZMYND11	-0.0431245
AL512303.1	-0.0141811		VSTM4	-0.0388535		AL133257.1	-0.0611129		RB1	-0.0431364
NIF3L1	-0.014184		LINC02627	-0.0388547		PPP2R1B	-0.0611288		KLF3	-0.0431367
LEXM	-0.0141859		CAMKK2	-0.0388651		ATP6AP1L	-0.0611382		ADGRB2	-0.0431449
PIP	-0.0141903		PLA2G15	-0.038866		LRRC8D	-0.0611422		AC007106.2	-0.0431579
AC007099.1	-0.0141907		ANGPTL5	-0.0388778		SPRY1	-0.0611555		SESN1	-0.0431774
FSIP2-AS2	-0.0142016		SEC14L5	-0.0388861		SPPL3	-0.0611609		CARD19	-0.043191
AP005242.5	-0.0142017		AF064866.1	-0.0389002		YAF2	-0.0611682		INE1	-0.0431934
LINC02652	-0.0142047		AC010624.1	-0.0389021		AC097634.3	-0.061171		FANCI	-0.0431999
YIF1B	-0.0142058		LINC02354	-0.0389118		FBXO7	-0.0611716		WDPCP	-0.0432308
AL031768.1	-0.0142105		AL133467.2	-0.0389132		CCDC66	-0.061192		SH3RF1	-0.0432532
SALL3	-0.0142117		CBL	-0.0389537		CLIC5	-0.0611951		DLGAP1-AS5	-0.0432613
AL604028.1	-0.0142177		ZNF689	-0.0389927		LINC02144	-0.0612046		POLG	-0.0433419
OPA3	-0.0142214		NLGN4X	-0.0390112		ZMYM6	-0.0612106		KLK10	-0.0433429
STRA8	-0.0142307		AL731533.3	-0.0390237		RELA-DT	-0.0612719		SH3BP1	-0.0433467
AL390860.1	-0.014234		GALNT13	-0.0390489		SYPL2	-0.0612814		EXOG	-0.0433511
AC023983.1	-0.0142428		ADCY6	-0.0390832		RAPGEF3	-0.0612858		OR2L2	-0.0433519
ZSCAN25	-0.0142455		CROCC	-0.0390909		WDR35	-0.0613052		LNX2	-0.0433669
LINC02523	-0.0142499		AL031651.2	-0.0390951		MICB	-0.0613134		SPON2	-0.0433825
LINC02026	-0.0142515		KAT6B	-0.0391421		TLCD1	-0.0613222		AL732323.1	-0.0433889
ALDH3B1	-0.0142519		ZNF837	-0.039225		AL592183.1	-0.0613541		DVL3	-0.0433908
AC011498.1	-0.014252		AP005242.5	-0.0392377		RPIA	-0.0613656		XPOT	-0.0433962
AC061975.8	-0.0142583		AC018647.1	-0.0392493		UNC13C	-0.0613933		PDHB	-0.0434032
MRPL58	-0.0142656		WWOX	-0.0392695		LINC01896	-0.061446		SOX4	-0.0434063
HLX-AS1	-0.0142716		AL109615.3	-0.0392842		NBDY	-0.0614486		SC5D	-0.0434309
AC099508.2	-0.0142725		AC092078.3	-0.0393766		MAP4K5	-0.0614591		UBTD2	-0.0434515
PEMT	-0.0142846		ZACN	-0.0394095		CRNDE	-0.0614747		HMGCR	-0.0434561
AC130650.1	-0.0142939		KANK4	-0.0394117		LINC02069	-0.0615719		CHM	-0.0434597
CCDC58	-0.0142962		AC016925.3	-0.0395029		UPF3A	-0.0615815		PEMT	-0.0434613
AC108449.1	-0.014302		EQTN	-0.0395274		MRPS28	-0.0616116		AC106793.1	-0.0434798
RAPGEF2	-0.0143038		LAMC3	-0.0395323		MAP9	-0.0616119		SRSF2	-0.0434888
AP003025.1	-0.0143083		AC093334.1	-0.0395364		NUP133	-0.0616692		FAM174B	-0.0434922
AC010624.1	-0.0143187		COL9A3	-0.0395413		PTPN18	-0.0616828		SNHG17	-0.0435037
ALKBH6	-0.0143262		KDM6A	-0.0395557		PLCD4	-0.0616898		ZNF446	-0.0435102
GALC	-0.0143436		AL691447.2	-0.0395665		RPL23	-0.061698		ZNF793	-0.0435121
LYPLA1	-0.0143457		LINC01252	-0.0395895		KPNA5	-0.0616988		SGCE	-0.0435214
SHLD1	-0.0143578		AC011416.3	-0.0396036		ZNF3	-0.0617128		AC015961.2	-0.0435256
AC009542.1	-0.014369		PRKCD	-0.039611		TMEM106B	-0.061748		GRIN2D	-0.0435314
AC092720.1	-0.0143708		COMMD7	-0.0396833		SLC20A2	-0.0617486		PDE12	-0.0435541
DTWD1	-0.0143723		COL5A2	-0.0396923		PLXDC2	-0.0617501		E2F1	-0.0435553
ZNF554	-0.0143735		KLHL33	-0.0396987		EXOC7	-0.0617515		FRZB	-0.04356
BAG4	-0.0143837		LST1	-0.0397174		CHDH	-0.0617528		BDNF-AS	-0.0435624
PYCR2	-0.0143845		PLS3	-0.0397366		OPLAH	-0.0618354		VGLL4	-0.0435738
LINC02609	-0.0143857		NAA40	-0.0397731		WASHC4	-0.0618433		VPS37B	-0.0435868
TXNIP	-0.0143917		SIRPD	-0.0397957		AC090517.5	-0.0618789		WASHC3	-0.0435874
ZNF343	-0.014397		HIST1H2BI	-0.0398152		SCN8A	-0.0619036		GALC	-0.0435908
GGTLC2	-0.0143995		TH	-0.0399154		SERTAD4	-0.0619107		HEXIM1	-0.0435922
AC025822.1	-0.0144296		SLC7A8	-0.0399972		ZNF91	-0.0619314		TOP3A	-0.0435932
LINC01633	-0.0144309		DND1	-0.04		FBXO36	-0.0619374		NMD3	-0.0436036
WDR64	-0.0144341		AL359644.1	-0.0400277		ATP2B4	-0.0620122		RBMS2	-0.043611
AL353608.2	-0.0144344		AC010746.2	-0.040056		LARP6	-0.062025		MCUR1	-0.0436115
TUT7	-0.0144387		TEF	-0.0400879		RNF146	-0.062067		NFE2L3	-0.0436174
DYNLRB2	-0.014442		NECTIN3-AS1	-0.0401019		RAB4A	-0.0620762		AC064874.1	-0.0436237
AL590560.2	-0.0144446		AC005821.1	-0.0401112		PTCD2	-0.0620791		IVNS1ABP	-0.0436297
TRIP11	-0.0144452		TRANK1	-0.0401385		ZBED5-AS1	-0.0621037		AC004784.1	-0.0436633
DENND5B-AS1	-0.0144514		AC077690.1	-0.0401529		DENND4C	-0.0621175		AC092123.1	-0.0436634
GPATCH3	-0.0144518		AC016292.1	-0.0401815		PCYOX1	-0.0621288		VAC14-AS1	-0.0436747
RIF1	-0.0144531		LINC02414	-0.0402319		C12orf40	-0.0621577		IER3IP1	-0.0436848
AC015726.2	-0.014454		HOXD1	-0.0402335		CYP46A1	-0.0621737		AP001021.1	-0.0437266
AL117335.1	-0.0144549		AC092164.1	-0.0402428		AC107398.3	-0.0621759		ZNF641	-0.0437295
AP001330.4	-0.0144553		AL117339.4	-0.0402526		LINC00665	-0.0621844		TPH1	-0.0437424
MTRR	-0.0144557		CAMK2A	-0.0402772		AL157400.3	-0.0621992		SOGA1	-0.0437461
RC3H1-IT1	-0.0144608		ZNF496	-0.0403919		PPP4R3A	-0.0622077		AC005592.1	-0.0437485
LINC01795	-0.0144614		USP13	-0.0403952		NPTN	-0.062241		THAP12	-0.0437526
TIMM23B-AGAP6	-0.0144614		COPG2	-0.0403957		MTSS1	-0.0622596		ORAI2	-0.0437573
AC025031.4	-0.0144618		AL355490.1	-0.0404202		AC023480.1	-0.062261		ZFHX4	-0.0437686
LRRC24	-0.014465		MMP15	-0.0404386		ZNF571-AS1	-0.062286		TRIM37	-0.0437722
SNAP91	-0.0144782		TATDN3	-0.0404712		NMU	-0.0623092		AL513166.1	-0.04386
AC006043.1	-0.0144928		AC092058.1	-0.0404976		ZNF883	-0.0623201		GLIS3	-0.0438864
TOMM20L	-0.0144973		AC090282.1	-0.0405254		KCNK1	-0.0623468		THY1	-0.0439049
AC008443.8	-0.0145022		AL355999.1	-0.0405279		RUBCNL	-0.0623649		STARD13	-0.0439078
AC011825.4	-0.0145024		GMNC	-0.0406077		AC106738.1	-0.0623832		TEX26	-0.0439082
AC092159.2	-0.0145051		LINC02805	-0.0406432		RARS2	-0.0623843		AC007344.1	-0.0439207
AC034231.1	-0.0145104		PDLIM2	-0.0406612		TMEFF2	-0.0623958		PCBD2	-0.0439418
TBK1	-0.0145139		AC253572.2	-0.0407058		DIPK2A	-0.0624251		ZFY	-0.0439433
SH3BGR	-0.0145313		DDHD2	-0.0407097		TRPV3	-0.0624325		BRWD3	-0.0439457
PWP1	-0.0145329		COX18	-0.0407249		MRPS30-DT	-0.0624469		MED4	-0.0439478
KCNJ10	-0.0145335		ASH2L	-0.0407508		CSK	-0.062459		AP003025.1	-0.0439654
SNHG22	-0.0145338		SH3BGRL2	-0.0407802		ANK3	-0.0624775		AP001005.3	-0.0439721
AC092756.1	-0.0145358		ARHGEF9	-0.040802		SEC31B	-0.0624913		INVS	-0.0439764
AC114546.2	-0.0145363		AP002992.1	-0.0408082		LINC02821	-0.0625138		TMOD1	-0.0439984
SNHG11	-0.0145438		FAM198B-AS1	-0.0408259		NUDT7	-0.0625188		AC092574.2	-0.0440024
AL662907.3	-0.0145477		KCTD2	-0.0408299		UBA1	-0.0625507		TCF7L2	-0.044037
AC026689.1	-0.0145506		PDE1A	-0.040891		ARHGAP36	-0.0625827		LAMA1	-0.0440442
BCDIN3D-AS1	-0.0145535		CCZ1B	-0.0409089		TLCD5	-0.0626095		CXCL12	-0.0440645
TRPV3	-0.0145619		ZMYND11	-0.0409421		ALG1	-0.0626099		CMTM6	-0.0440673
SERPINE3	-0.0145656		TEMN3-AS1	-0.0409814		ERAP2	-0.062624		CCNJ	-0.0440724
SOCS7	-0.014568		LINC01549	-0.0410204		SNHG6	-0.0626349		AC096576.6	-0.0440824
AC022126.1	-0.0145721		FCRL1	-0.0410251		PPP2R3A	-0.0626444		ASIC1	-0.0440851
AC104126.1	-0.0145734		BMP8A	-0.0410301		SULT1A1	-0.0626817		ZFYVE27	-0.0440948
HSPBAP1	-0.0145739		DENND6B	-0.0410729		MRPS21	-0.0626897		AC005674.2	-0.0441089
PCDHGA8	-0.0145842		HAVCR2	-0.0410748		ZNF334	-0.0627512		MACROD2-AS1	-0.0441162
ZNF605	-0.0145844		RPS6KA5	-0.0410819		SETD3	-0.0627526		CRTAC1	-0.0441442
LINC01545	-0.0145847		ALDH5A1	-0.0410871		ST18	-0.0627646		AC027018.1	-0.0441852
VAMP1	-0.0145858		KCNA5	-0.0411216		GLI1	-0.0628066		AP005671.1	-0.0441946
WSB2	-0.0145858		GUCY1A1	-0.0411536		AC104806.2	-0.0628333		ANXA5	-0.0442082
POLR1B	-0.0145923		MOG	-0.0411538		HDAC8	-0.0628435		ENKUR	-0.0442139
TUBB4A	-0.0145989		NTNG2	-0.0411654		RPL22	-0.0629179		OAS3	-0.0442253
AC019077.1	-0.0146048		AC019068.1	-0.0412086		AL683813.1	-0.0629306		AC010280.2	-0.0442263
CELF1	-0.0146054		RASGRF2-AS1	-0.0412125		GUCY1B1	-0.0629328		ACO1	-0.0442294
KCNK12	-0.0146083		AC078983.1	-0.0412138		USP24	-0.0629422		CHRNA4	-0.044239
CCS	-0.0146135		NCALD	-0.0412225		SCFD2	-0.0629454		AC006480.2	-0.0442503
AJAP1	-0.014618		JAM2	-0.0412423		ADNP2	-0.0629489		SOX9-AS1	-0.044258
ZKSCAN2	-0.0146344		DTX4	-0.041264		AC090993.1	-0.0629921		FAM242A	-0.0442812
AL137157.1	-0.0146359		NLRP1	-0.0413134		SDHD	-0.0630359		MDH1B	-0.0442842
ALMS1-IT1	-0.0146389		SEMA7A	-0.0413157		FAM161A	-0.0630383		CYP46A1	-0.0442904
HOMER3	-0.0146402		RPRD2	-0.0413525		IRX3	-0.0630555		RTKN2	-0.044296
CCDC6	-0.0146421		LINC01277	-0.0414387		BRD8	-0.0630737		KIAA2026	-0.044304
GK	-0.0146601		PPP4R1-AS1	-0.0414928		AC097462.3	-0.0631146		IPO9	-0.0443145
SPAG16-DT	-0.0146601		AC046195.2	-0.0415174		AC090015.1	-0.0631255		CCDC15	-0.0443212
PBX4	-0.0146628		ETV5	-0.0415174		OPCML	-0.0631336		TRPS1	-0.044326
DGKD	-0.0146629		LERFS	-0.0415175		ZNF516	-0.063162		RGS7BP	-0.0443269
SP140L	-0.0146637		AC010997.3	-0.041546		PRR5L	-0.0631856		C3orf33	-0.0443391
FBXO15	-0.0146643		CDNF	-0.0415766		ZNF503-AS1	-0.0632112		DACT1	-0.0443532
AC023137.1	-0.0146644		HAAO	-0.0415896		LINC01238	-0.0632266		TIMM23B	-0.0443592
PLPPR2	-0.0146681		KIRREL3	-0.0416328		AC092802.1	-0.0632628		TMEM164	-0.0443694
CPLX3	-0.0146698		RAMP2-AS1	-0.0416699		RPP38	-0.0632638		PPM1E	-0.0444093
AC139768.1	-0.0146743		LINC02675	-0.0417158		SPATA3	-0.0632854		BACH1	-0.0444126
WWC3-AS1	-0.0146883		ZNF486	-0.0417539		POLR3F	-0.0632892		C19orf48	-0.0444457
AC005495.2	-0.0146904		LINC01182	-0.0417686		DNAJC6	-0.0633273		RNF11	-0.0444463
AC090409.2	-0.0146905		ARNT2	-0.0418541		NOSIP	-0.063344		CACHD1	-0.0444574
LINC01215	-0.0146923		RHOBTB2	-0.0418858		TAX1BP1	-0.063358		LINC01948	-0.0444693
CFAP99	-0.014694		AC004690.2	-0.0419249		LINC00863	-0.0633648		TMEM185A	-0.0445112
AP005229.1	-0.0146978		AC107223.1	-0.0420331		LNP1	-0.0633716		NTN1	-0.0445121
FP236241.1	-0.0147175		KIAA1755	-0.0420356		KANSL1L	-0.0633722		AC092535.2	-0.0445121
SMPD1	-0.0147204		AC008629.1	-0.0420555		CPT1A	-0.0633773		PGD	-0.0445126
DNMT3B	-0.0147224		AC116565.1	-0.0421256		AL035701.1	-0.0634264		IFIT2	-0.0445225
GPR63	-0.0147229		RAB7B	-0.0421532		AC009961.1	-0.0634347		LEO1	-0.0445739
PAXBP1	-0.0147283		AC211486.5	-0.0421599		ZNF326	-0.0634519		HSF2	-0.0446029
FUT10	-0.0147347		LINC00504	-0.0421754		MKX	-0.0634624		NT5DC2	-0.0446065
AC084357.2	-0.014735		AC064807.1	-0.0422425		GVQW3	-0.0634816		MAPKAPK2	-0.04462
GPT2	-0.0147354		TBCD	-0.0423455		DACT3-AS1	-0.0635092		AL391832.4	-0.0446365
LRRC66	-0.0147388		PTPN13	-0.0423618		LPGAT1	-0.0635374		ZNF117	-0.0446559
CDC37	-0.014745		GSN	-0.042381		OR3A2	-0.063564		AC008937.2	-0.0446664
SCTR	-0.0147474		RASSF10	-0.042389		ZNF618	-0.0635657		AL109930.1	-0.0446676
FKRP	-0.0147476		NCKAP5L	-0.0424334		AC068308.1	-0.0636011		PAQR3	-0.0446781
TNPO3	-0.014751		AC079148.2	-0.0424442		MYH15	-0.0636139		CNTLN	-0.0446878
AL139041.1	-0.0147548		KCTD19	-0.04251		SMC4	-0.0636412		SLC13A5	-0.0447864
AC107419.1	-0.0147605		EXD3	-0.0425813		NELL2	-0.0636437		KRTAP5-AS1	-0.0448042
AC244502.1	-0.0147663		EPSTI1	-0.0426086		PICALM	-0.0637098		AC068282.1	-0.0448402
AC068946.3	-0.0147774		AC120193.1	-0.0426466		MSH2	-0.063746		TRIM35	-0.0448608
OVCH1	-0.0147808		RAB3IL1	-0.0426915		SLC35D1	-0.0637509		ZNF25	-0.0448847
COPB1	-0.0147948		HEPACAM	-0.0428103		BCAS1	-0.0637567		FBXO16	-0.0448898
GPATCH1	-0.0147992		LINC00467	-0.0428776		SLC30A4	-0.0637952		SRSF4	-0.0448945
LINC01899	-0.0148015		AC017002.6	-0.0429138		PON3	-0.0637966		JUNB	-0.0448958
ANKRD65	-0.0148043		LAPTM4B	-0.042915		FAM184A	-0.0637987		SLC20A2	-0.0449028
TBC1D25	-0.0148051		FAAH	-0.0429965		LYPLAL1-DT	-0.0638058		AC011524.2	-0.0449115
TMED10	-0.0148098		PRSS27	-0.0431667		MLYCD	-0.0638173		SNX9	-0.0449308
AL360270.2	-0.014811		MVB12B	-0.0432073		DMTF1	-0.0638219		SETD7	-0.0449634
RBM27	-0.014813		GIPC1	-0.0432142		PRMT7	-0.0638321		LRRC6	-0.0449952
SCAMP1	-0.01482		NAA25	-0.0432171		DHRS4L2	-0.0638382		VSTM2A	-0.0449999
AL449214.1	-0.0148347		ZNF276	-0.043227		ZNF710-AS1	-0.0638901		HOOK1	-0.0450108
RMI2	-0.014837		AC099518.1	-0.0432448		SYK	-0.0638999		BCL2L13	-0.0450189
SNCB	-0.0148487		ENTPD1-AS1	-0.0432582		UVRAG	-0.0639153		STOX1	-0.045082
SPRY3	-0.0148577		TPST1	-0.0433034		IDH3B	-0.0639423		AC092171.1	-0.0450958
CFAP299	-0.0148613		NCF2	-0.0433401		CHROMR	-0.0639434		AC016716.2	-0.045098
DROSHA	-0.0148665		SH3TC2-DT	-0.0433407		ZNF594	-0.0639515		ARIH1	-0.0451124
RTL8C	-0.0148681		ALOX12-AS1	-0.043386		AL512598.1	-0.0639816		EPB41L4B	-0.0451359
AC128687.3	-0.0148691		KCNK10	-0.0433876		AC008496.2	-0.063995		ZWILCH	-0.0451373
AC007494.2	-0.0148722		GSG1L2	-0.0434154		ADIPOR2	-0.0639977		HSDL1	-0.04514
AP000915.2	-0.0148739		AC093298.2	-0.0434231		TMEM220	-0.0639985		SPPL2A	-0.0451428
AL159169.2	-0.014874		NLRP4	-0.04343		AC104170.1	-0.0640087		SLC17A5	-0.0451501
METRN	-0.0148818		KSR1	-0.0434433		FOXRED1	-0.0640318		SENP7	-0.0451555
RP1L1	-0.0148929		HCK	-0.0434618		TRIM8	-0.0640359		IMPAD1	-0.0451659
TSC22D2	-0.0148935		AC002480.2	-0.0434806		RBSN	-0.0640401		AC083837.1	-0.0451846
EDEM2	-0.0148978		DIS3L2	-0.0434936		LEPR	-0.0640567		LEKR1	-0.0452068
TFPI	-0.0149009		AL020996.1	-0.0435053		RAP2C-AS1	-0.0640576		LIMD1	-0.0452088
ZBBX	-0.014902		CASC15	-0.043552		LAMP5	-0.0640626		AC091078.1	-0.0452134
NAT10	-0.014906		FOSB	-0.0435999		XACT	-0.0640675		FAM66E	-0.0452164
AC027243.3	-0.0149082		RPGRIP1	-0.0436591		FH	-0.0641779		JAK2	-0.0452339
CENPE	-0.014919		LINC02343	-0.0436612		HIP1	-0.0642011		HHEX	-0.0452406
SVIL	-0.0149223		SLC22A23	-0.0437388		ANGEL1	-0.0642183		SEMA5A-AS1	-0.0452642
TTC30A	-0.0149228		CYTH4	-0.043745		AL445259.1	-0.0642637		ZNF100	-0.0452761
RAB11FIP4	-0.014925		COTL1	-0.0437906		LINC01201	-0.0642871		FANCA	-0.0452822
RPUSD4	-0.0149285		OLFML3	-0.0438331		ARFIP1	-0.0642926		AC113386.1	-0.0452951
MELTF-AS1	-0.0149393		EML5	-0.0438587		ATG4A	-0.0643162		FRMD4B	-0.0452967
AC009163.7	-0.0149552		MEST	-0.0438638		ORC3	-0.0643661		BTAF1	-0.0453029
RNF32	-0.0149566		GRK1	-0.0438959		LINC02785	-0.0643702		SLC11A2	-0.0453172
RGPD8	-0.0149568		LINC00865	-0.043901		CNOT4	-0.0644002		PAM	-0.0453184
LINC02679	-0.0149585		RBM6	-0.0439648		ERAS	-0.0644082		NUDT4	-0.0453273
AC103691.1	-0.0149597		SKIDA1	-0.044048		MGME1	-0.0644508		ARHGAP20	-0.0453276
FOXK2	-0.0149728		SHLD1	-0.044055		ADAM10	-0.0644521		AC023403.1	-0.0453524
AC025569.1	-0.0149751		HAPLN2	-0.0440607		FZD6	-0.0644811		AC107419.1	-0.0453618
AL355377.3	-0.0149755		DENND6A	-0.0440703		PLA2G2C	-0.0644886		TMEM263	-0.0453639
GCLM	-0.0149772		ZMAT1	-0.0441466		ST8SIA5	-0.0644905		PHTF1	-0.0453658
GRK3	-0.0149809		CCL3L1	-0.0442469		YAP1	-0.0645922		PHF11	-0.045391
AC015563.1	-0.0149853		LINC01266	-0.044291		USP46-AS1	-0.064618		GALNT14	-0.0453972
AC091646.1	-0.0149939		AP001005.3	-0.044298		SPAG5	-0.064645		SMARCD1	-0.045398
GLOD4	-0.0150033		HEATR5B	-0.0443113		KCNU1	-0.0646551		NSUN7	-0.0454362
HNRNPL	-0.0150153		RAD21-AS1	-0.0443414		ENPP4	-0.064674		COL9A2	-0.0454512
MMUT	-0.0150176		ARSJ	-0.0443492		AC011043.1	-0.0647038		SHROOM3	-0.0454706
DDAH1	-0.0150219		DNM1	-0.044364		SHROOM4	-0.0647166		KSR2	-0.0454716
SUZ12	-0.0150221		HIST1H2BK	-0.044383		EPG5	-0.064738		C12orf45	-0.0454789
CDO1	-0.0150234		UPK3BL1	-0.0444061		ZNF662	-0.0647744		TXNRD3	-0.0455114
AP001267.3	-0.0150384		PIP5K1B	-0.0444226		SLX4IP	-0.0648089		EPN2-AS1	-0.0455311
SAV1	-0.0150409		SH3D19	-0.0444365		MAMLD1	-0.0648104		SNAP91	-0.0455312
AC100814.1	-0.0150439		ABHD11	-0.044441		CDH11	-0.064822		GPRIN3	-0.0455331
GSTZ1	-0.0150447		ABCG1	-0.0444871		APOO	-0.0648247		AL160272.1	-0.0455574
AC011603.2	-0.0150513		DPP10	-0.0445089		GCNT2	-0.0648558		ZFX	-0.0455957
TSGA13	-0.0150532		MALAT1	-0.0445687		BORA	-0.0648722		AC018558.2	-0.0456231
AL121917.1	-0.015056		PPP3CB	-0.0445778		ERMP1	-0.0648787		ANGPTL2	-0.0456343
AL354696.1	-0.0150582		AC005740.5	-0.0446118		ASIC1	-0.0648994		API5	-0.0456343
AC023385.1	-0.0150589		LINC02352	-0.0446205		SLCO1C1	-0.0649167		AL136090.2	-0.0456567
CLTB	-0.0150617		PGGHG	-0.0446568		ZFAND6	-0.0649327		SLC35B3	-0.0456607
BCL9	-0.0150619		PAK6	-0.0446789		AL392172.1	-0.0649441		PLSCR3	-0.0456669
AC083836.1	-0.0150662		TMEM39B	-0.0446852		SCRN1	-0.0649779		FAM111B	-0.0456739
PATE2	-0.0150666		AC009560.4	-0.0447254		AC104232.3	-0.0649791		HDAC9	-0.0456796
MEX3D	-0.0150696		LINC00884	-0.0447635		HS3ST3B1	-0.0650654		PGAP3	-0.0456823
AL133445.2	-0.0150746		HIST1H1D	-0.0448655		AC005856.1	-0.0650848		RGS19	-0.045714
AC234775.3	-0.0150776		BICC1	-0.0448714		RASGEF1C	-0.0652068		FLRT2	-0.0457179
RB1CC1	-0.0150778		MAP1LC3B2	-0.0448888		PGAP3	-0.0652186		CKAP5	-0.0457466
WRN	-0.0150782		AL358473.1	-0.0449019		AC114316.1	-0.0652454		LINC01152	-0.0457582
AP003059.1	-0.0150845		NOS1	-0.0449763		PYGM	-0.0652609		CCDC6	-0.0457583
CROT	-0.0150857		ITIH5	-0.0449805		GCLC	-0.0652648		INTS7	-0.0457604
AC231759.2	-0.0150909		AC087473.1	-0.0449948		AC005224.2	-0.065295		BMP2K	-0.0457605
ATP5F1C	-0.0150937		PRRT3-AS1	-0.0449953		GIT2	-0.0653086		SIDT1	-0.0457628
DGUOK	-0.0150988		PREX1	-0.0450844		THOP1	-0.0653096		PDCL	-0.0457683
AC147651.3	-0.0151		PPIL3	-0.0451033		WFDC1	-0.0653378		AC016526.2	-0.045776
ODF2	-0.0151001		GON4L	-0.0451242		GLIPR1L2	-0.0653678		UGGT2	-0.0458155
AL451123.2	-0.0151054		ZNF565	-0.0451366		NRF1	-0.0653783		TTC39C	-0.0458182
ACAD9	-0.0151264		APC2	-0.0451529		HEY1	-0.0653886		WARS	-0.0458183
FRA10AC1	-0.0151362		PRB1	-0.0451673		PLAG1	-0.0653887		PCDHA10	-0.0458191
PPCDC	-0.0151377		GALNT15	-0.0451998		PAK1IP1	-0.0653891		TBL1Y	-0.0458343
PLEKHM2	-0.0151385		RGPD2	-0.0452133		SFXN1	-0.0653966		RNF20	-0.0458503
RAD52	-0.0151394		ANKRD36B	-0.0452466		TSC1	-0.0653977		STXBP1	-0.0458538
ACOXL-AS1	-0.0151528		PID1	-0.0452521		PLEKHO2	-0.0653991		SMURF1	-0.0458539
OXCT2	-0.0151578		BPHL	-0.0453094		SMARCD2	-0.0654123		HNRNPR	-0.045854
AL138999.2	-0.0151613		FAM216A	-0.0453246		CDS1	-0.0654224		AC093787.2	-0.0458546
NAALADL2-AS3	-0.0151628		AL512288.1	-0.0454098		TMEM161B-AS1	-0.0654561		NLN	-0.0459119
CAPN14	-0.0151653		IRF8	-0.0454394		CDC14A	-0.0654598		AC068286.2	-0.0459135
RBM5	-0.0151654		AL137009.1	-0.0454408		CASP8AP2	-0.0655541		AL137009.1	-0.0459227
AC131568.1	-0.0151665		SRC	-0.0454472		SCHIP1	-0.0656808		RALGAPB	-0.0459256
AC004706.3	-0.0151672		PHLDB1	-0.0454637		PDE11A	-0.0656849		CAMK2D	-0.0459342
CHML	-0.0151682		SYT14	-0.0454819		RBFOX3	-0.0656859		BIRC6	-0.0459347
POLM	-0.0151732		APBB1	-0.0455058		POU3F2	-0.0657215		ELOVL6	-0.0459537
AC114930.1	-0.0151809		ZGRF1	-0.0455602		SSBP2	-0.0658104		LINC02024	-0.0460416
EGLN2	-0.0151872		HIST1H2BF	-0.0456442		RHBDL1	-0.0658555		NFIA-AS2	-0.0460611
THBS3	-0.0151912		EYA4	-0.0456463		XRCC3	-0.0658698		GPR39	-0.0461184
COL11A1	-0.0151966		AP000820.2	-0.0456822		ADORA2B	-0.065873		ERICH3-AS1	-0.0461388
LRRIQ3	-0.0151971		KCNK12	-0.0456897		TRAPPC6B	-0.0658984		MAPKAP1	-0.0461392
DIS3	-0.0151974		NCBP3	-0.0457134		AP1B1	-0.0659		GSDME	-0.0461446
CPT2	-0.0152087		SRCIN1	-0.0457287		ASB5	-0.0659037		AP004608.1	-0.0461447
PLEKHG4	-0.015221		AL662844.4	-0.0457501		CPA6	-0.0659255		FAM98B	-0.0461485
SLC28A1	-0.0152227		KCNMB4	-0.0458125		TNNT1	-0.0659286		AC013652.1	-0.0461593
APLF	-0.0152304		OPALIN	-0.0458906		NNT	-0.0659365		SDHAF3	-0.0461814
HES6	-0.015239		AL158077.2	-0.0459239		PAK5	-0.0659867		PLAAT1	-0.0461821
KCMF1	-0.0152538		D2HGDH	-0.0459309		AC096576.2	-0.0660017		CRLS1	-0.0461864
AC026316.3	-0.0152567		CRIPAK	-0.0459378		LASP1	-0.0660557		SLC39A9	-0.04619
WDR48	-0.0152582		AC023790.2	-0.045947		PTAR1	-0.0660981		ID1	-0.0462046
BRI3BP	-0.0152595		AC008067.1	-0.0459847		MOG	-0.0661477		FZD10-AS1	-0.046214
MTMR3	-0.0152606		AL162718.2	-0.0459866		ATF7IP2	-0.066187		PARG	-0.0462232
AC079768.3	-0.015271		STK17A	-0.0460757		SPACA6	-0.0661896		ZBED1	-0.0462446
AC025774.1	-0.0152783		AGBL4	-0.0460921		PIGF	-0.066221		COG5	-0.0462493
AC004494.1	-0.0152804		PAAF1	-0.0461034		GALK2	-0.0662327		GOSR1	-0.0462714
BICRA	-0.0152818		SLC10A4	-0.0461186		SNX18	-0.0662479		AP003025.2	-0.0462844
ZBTB20-AS2	-0.0152858		ITCH	-0.0461393		TSHZ1	-0.0662636		FEZ1	-0.0463079
TAS2R13	-0.0152911		OPHN1	-0.046207		ARHGEF6	-0.066304		JCAD	-0.0463127
KDM1A	-0.0152913		RAB35	-0.0462299		AL354771.1	-0.0663078		THUMPD1	-0.0463131
RHPN1	-0.0152935		PRKN	-0.0462392		AC068286.2	-0.0663116		ACBD3	-0.0463322
FNDC10	-0.0152987		CTSO	-0.0462729		RXRG	-0.066383		ZCCHC17	-0.0463437
AC083799.1	-0.0153083		AC084781.1	-0.0462869		AL603839.3	-0.0664136		AC046195.2	-0.0463661
PRKCSH	-0.01531		AL392086.3	-0.0462999		AL162456.1	-0.0664964		LONRF3	-0.0463758
EBAG9	-0.0153173		TAGAP	-0.0463611		LIG4	-0.0665263		BPHL	-0.0463776
NPHS1	-0.0153197		QSER1	-0.0463883		GLYCTK-AS1	-0.0665402		NSD2	-0.0464055
SCHIP1	-0.015322		TTLL3	-0.0464442		CDC37L1-DT	-0.0665466		UBE2O	-0.0464094
AC026888.1	-0.0153228		CASS4	-0.0465082		ARMH4	-0.0665828		PHEX-AS1	-0.0464361
FABP1	-0.015345		COL8A2	-0.0465121		FAM133B	-0.0666036		KLRC2	-0.0464438
GTF2IRD2	-0.015349		HIST3H2BB	-0.0465785		NIPBL	-0.0666244		UBE2G1	-0.046456
RGS5	-0.0153544		GTF2IRD2	-0.0466046		WDR7	-0.0666303		ITGA9-AS1	-0.046459
AC069200.1	-0.015357		JUP	-0.0466489		AL160313.1	-0.0666351		PCAT1	-0.0464676
LINC01355	-0.0153579		BICRAL	-0.0466674		PRKACB	-0.0666647		PRELID3B	-0.046478
LINC01933	-0.0153701		LCA5	-0.046691		TTC17	-0.0667004		CTCF	-0.0465039
MAGI1-IT1	-0.015375		LINC00671	-0.0466934		AL137017.1	-0.0667137		HEATR3	-0.0465223
AC005301.2	-0.0153781		UNC13C	-0.0467345		RNF217	-0.0667209		C2CD4D	-0.0465267
PKN2	-0.0153842		FAM160A1	-0.0467476		UGT8	-0.066727		EIF4B	-0.0465807
MRPL48	-0.0153867		CKB	-0.0467808		AC009041.2	-0.066741		RACGAP1	-0.0465843
ZSCAN16	-0.0153873		AC016573.1	-0.0469151		FJX1	-0.0667622		ARHGAP26	-0.0466252
PIGK	-0.0153891		BATF3	-0.0469406		SLAIN1	-0.066767		POLR2J3	-0.0466335
AL590999.1	-0.0154028		TTC39C	-0.0470698		ADD3	-0.0667764		SEC24B-AS1	-0.046644
ZNF582	-0.015406		POLR2J2	-0.0470954		C17orf75	-0.0667785		CCDC26	-0.046659
OR2L2	-0.0154091		AC024075.1	-0.047131		TNKS2-AS1	-0.0668011		SLC9A1	-0.0466679
AC092747.1	-0.0154228		HFM1	-0.0471623		INTS6-AS1	-0.0668393		EPHA7	-0.0466878
PUS1	-0.0154297		ARHGAP4	-0.0471794		DPY19L2	-0.0668658		ATP5F1A	-0.0466922
DBR1	-0.0154334		CCDC144NL	-0.0472296		ZNF292	-0.0668931		FASTKD2	-0.0467042
AL135978.2	-0.0154351		LINC01356	-0.0472302		CABP1	-0.0669096		SULT1A1	-0.0467087
AQP11	-0.0154412		SMIM14	-0.0472481		LINGO1	-0.0669181		TLCD4	-0.0467281
AC069503.1	-0.0154458		AC009090.3	-0.0473013		DOCK8	-0.0670403		TNPO1	-0.0467318
LINC02115	-0.0154619		AADACL2-AS1	-0.0473044		SOX9	-0.0670586		TM4SF1	-0.0467485
SOX2	-0.0154649		KLHL35	-0.0473544		PHACTR4	-0.0670643		SRRM4	-0.0468078
AL357054.5	-0.0154651		ZNF300	-0.0473905		AL355312.3	-0.0670646		RAD54L2	-0.0468098
MINDY1	-0.0154817		STK10	-0.0474471		DIO3OS	-0.06708		LGI1	-0.0468196
AC004921.2	-0.0154871		TRERF1	-0.0474673		TTC5	-0.0671132		SCN3B	-0.0468544
TMEM74B	-0.0154958		LINC00271	-0.0475205		AC012150.1	-0.0671347		MRAP2	-0.0468713
CDK14	-0.0155016		AL022068.1	-0.0475299		LRRC40	-0.0671436		PTPN20	-0.0469038
FASTKD3	-0.0155026		YPEL1	-0.0475468		TMEM8B	-0.0672099		SCAF4	-0.046953
SLC18B1	-0.0155048		SCLT1	-0.0476604		PPP1R26-AS1	-0.0673479		AVEN	-0.0469548
AC245100.6	-0.0155059		MAST3	-0.047764		PUF60	-0.0673734		NINJ2	-0.0469558
AL163192.1	-0.0155089		AL356356.1	-0.0479278		SGCB	-0.0674195		RUBCNL	-0.0469618
AL360091.3	-0.0155102		GRIK2	-0.0479463		PSTK	-0.0674727		PPP2R2A	-0.0469645
SPINK8	-0.0155217		SH3KBP1	-0.0480068		IGFL4	-0.0674865		MTPN	-0.0469728
STAC3	-0.0155244		AC244453.3	-0.0480656		PDPR	-0.0675477		TRIM47	-0.0470015
AC024060.2	-0.0155427		ZNF846	-0.048081		CTTNBP2	-0.0675576		AC008957.2	-0.0470046
PATL2	-0.0155477		JAG1	-0.0480886		ZDHHC22	-0.0676276		MAML2	-0.0470169
FAM83H	-0.0155504		EFHC1	-0.0481372		SAP130	-0.0676491		AL133243.3	-0.0470258
HNRNPA1L2	-0.0155581		NEGR1	-0.0481663		TNFAIP8L3	-0.0676809		MAEL	-0.0470423
TGDS	-0.0155586		LY75	-0.0481798		SPNS3	-0.0676855		GOLGA6L4	-0.0470764
AC016885.2	-0.0155595		NSUN7	-0.048255		SYT17	-0.0676973		SLC30A8	-0.0470787
CNNM3	-0.0155669		POLR2F	-0.0483447		TRIL	-0.0677874		TBC1D22B	-0.0471079
ABHD12	-0.0155703		DENND5A	-0.0483936		ACBD5	-0.0678034		GPR27	-0.0471104
AC005072.1	-0.0155711		PRPH2	-0.0484087		LIN7C	-0.067818		NEDD1	-0.0471238
AC124798.3	-0.0155715		C7orf77	-0.0484497		LUC7L2	-0.0678767		KIAA0319L	-0.0471417
RNF152	-0.0155716		BTK	-0.0484547		MT-ND5	-0.0679794		CMPK1	-0.0471461
RNF212B	-0.0155744		SPRED1	-0.048505		ATP11B	-0.0680265		CPXM1	-0.0471881
MAGOHB	-0.0155774		CARD14	-0.0485576		MIGA1	-0.0680399		GPC5-AS2	-0.0471989
AC023161.1	-0.0155791		CDYL	-0.048565		SLC25A21	-0.0680868		AL034348.1	-0.0472266
LINC01258	-0.0155848		FTCDNL1	-0.0486633		PHF14	-0.0680909		ARHGDIG	-0.0472535
THUMPD1	-0.0155917		PIK3C2B	-0.0487371		LCOR	-0.0681141		PDZRN4	-0.0472626
HPN-AS1	-0.0155924		NCK1-DT	-0.0487703		FAM102B	-0.0681268		PAG1	-0.0472706
VPS9D1-AS1	-0.0155926		CCL3	-0.0487796		ITIH4	-0.068135		ZDHHC7	-0.0472715
AC079915.1	-0.015601		PTK2	-0.048804		TMA7	-0.0681528		STAM2	-0.0472725
UTS2B	-0.0156158		AL078590.2	-0.0489078		IDH1	-0.0681638		RHOC	-0.047274
CHKB	-0.0156166		ATP2B1-AS1	-0.0489134		ZCCHC7	-0.0682088		ADAMTSL1	-0.0472741
AC108690.1	-0.0156207		AC004784.1	-0.0489443		FAM49B	-0.0682339		TRAF3	-0.0472786
IFNA6	-0.015631		JAK2	-0.0490327		ATL1	-0.0682507		SERBP1	-0.0473238
AC002094.4	-0.0156311		LINC01285	-0.0491384		PDE4A	-0.0683582		HDAC2	-0.0473357
SEMA3C	-0.0156318		AC024270.5	-0.0492155		FAH	-0.0683676		AC007277.1	-0.047343
SRGAP2C	-0.0156449		SLC13A3	-0.0492321		PSEN1	-0.0683774		ZNF850	-0.0473614
AL121890.4	-0.0156492		C2orf91	-0.0492572		ZHX2	-0.0684404		TMEM47	-0.0473622
AP003354.1	-0.0156555		CMIP	-0.0492918		SNHG30	-0.0684474		DBI	-0.0473847
UBE2J1	-0.0156564		RORA-AS1	-0.0492971		LMBRD2	-0.068481		SERGEF	-0.047392
NT5C	-0.0156568		NFX1	-0.0493107		PRODH	-0.0684829		TWSG1	-0.0474151
HAUS1	-0.0156643		AC090559.1	-0.049342		AC246817.1	-0.0685131		RNF175	-0.0474191
C12orf54	-0.0156662		KLHDC4	-0.0493492		BCAP29	-0.0685252		ACRV1	-0.0474353
ZNF486	-0.01567		AC009522.1	-0.0493616		COL11A1	-0.0685551		GUCY1B1	-0.0474366
AL049637.1	-0.0156745		HIST1H2BG	-0.049391		TMEM192	-0.0685751		DRP2	-0.0474383
NKX2-8	-0.0156754		MSH5	-0.0494915		MCMDC2	-0.0686029		PLAA	-0.0474604
AC092574.1	-0.015676		CABCOCO1	-0.0495287		DACT3	-0.068711		HLTF	-0.0474802
LINC02794	-0.0156779		FAM53A	-0.0495693		AJAP1	-0.0687322		AP005131.6	-0.0474827
AC036108.1	-0.0156838		C12orf42	-0.0495843		CDKAL1	-0.0687736		TNKS2	-0.0474885
AC022039.1	-0.0156917		PROX1-AS1	-0.049593		LINC02798	-0.0687765		PANX1	-0.0474967
ACSM3	-0.0156929		PLD4	-0.0496763		UNC79	-0.0689357		MPHOSPH9	-0.0474977
AL024497.1	-0.0156951		AC126177.3	-0.0497036		LINC02745	-0.0689522		EFCAB6	-0.0475096
SAP30L-AS1	-0.0157118		DHRS12	-0.0497734		EP300	-0.0689968		AP000787.1	-0.0475145
CNNM3-DT	-0.0157122		AC022509.2	-0.049796		ALKBH1	-0.0690178		CDH3	-0.0475149
EFCAB8	-0.0157146		MYH15	-0.0498148		FBXL17	-0.0690196		AC079760.1	-0.0475432
GHRL	-0.0157214		FNBP1	-0.0498236		CD99L2	-0.0690543		STRN3	-0.0475438
LEMD2	-0.015722		FSTL5	-0.0498289		PTBP2	-0.0690609		CDON	-0.0475471
DLC1	-0.0157274		AC244131.2	-0.0498379		SLC25A33	-0.0691217		SILC1	-0.0475693
KCNK16	-0.0157304		TNS2	-0.0498554		ORC2	-0.0691299		AL356134.1	-0.0475699
AC006355.2	-0.015731		ASB2	-0.049865		PRTFDC1	-0.0691317		TJP1	-0.04758
APMAP	-0.0157327		AC127522.1	-0.0498722		TNK2	-0.0691486		KCNK1	-0.0476066
AC055764.2	-0.0157357		KLHDC1	-0.0499664		TFDP1	-0.0691665		SMIM10L2A	-0.0476218
B4GALT6	-0.0157542		MTHFD1L	-0.0500559		TMEM59L	-0.0691821		SPTB	-0.0476233
AF131215.5	-0.0157582		PROX2	-0.0500856		LINC01301	-0.0692084		DDI2	-0.0476275
MXD3	-0.0157612		LMF1	-0.0501052		PCYT1B	-0.0692343		AC068481.1	-0.047631
AC024257.4	-0.0157681		TNFRSF11A	-0.0502054		N4BP2L1	-0.0692791		MTMR8	-0.047633
AL157997.1	-0.0157707		AC079352.1	-0.0502394		LINC01578	-0.0692994		NDUFA9	-0.0476334
HDGFL3	-0.0157708		RFFL	-0.0502397		Z83843.1	-0.0693307		AL513548.1	-0.0476495
Z97832.2	-0.015773		AC073529.1	-0.0502871		LINC01376	-0.0693402		THADA	-0.0476504
ZNF287	-0.0157731		TMCC3	-0.0503517		GSTCD	-0.0693722		ARHGAP31	-0.0476656
AC234917.1	-0.0157781		AC126544.2	-0.0503769		MOSMO	-0.0693843		PDE8A	-0.0476943
XK	-0.0157861		KLF2	-0.0504573		LIMCH1	-0.0694803		TRPC4	-0.047724
RBM10	-0.0157884		AC079015.1	-0.0504673		MLC1	-0.069491		EAF2	-0.047733
AC112219.2	-0.0157908		AC110995.1	-0.0505268		Z83745.1	-0.0695146		MAP7D2	-0.0477511
ESRP1	-0.0157939		MRO	-0.0505653		NCOA3	-0.0695444		ACAP2	-0.0477609
SNHG30	-0.015797		AC110926.2	-0.0506616		VAC14-AS1	-0.0695471		ADO	-0.0477752
REST	-0.0158075		ZFHX3	-0.0506765		ADORA1	-0.0695692		HHAT	-0.0477939
C8orf37	-0.015808		LINC01546	-0.0506901		KCNB1	-0.0696081		AC010275.1	-0.0478088
ZNF630	-0.0158088		HIST1H1E	-0.0507143		KIZ	-0.0696113		AC010201.3	-0.0478104
ANKRD13B	-0.0158131		AC024597.1	-0.0507232		TMEM170B	-0.0696902		SLC16A10	-0.0478313
WDR77	-0.0158138		AC079209.1	-0.0508137		PARD3B	-0.0696996		AFG1L	-0.0478618
SMCO3	-0.0158145		AC103706.1	-0.0509372		ME2	-0.0697255		LDAH	-0.047868
AL160272.1	-0.0158157		BRINP2	-0.0509963		SLC66A3	-0.0697445		LZTS3	-0.04788
ZNF541	-0.0158182		ANKRD13A	-0.0509985		MAL	-0.0698143		KIAA1211	-0.0479083
WDR45B	-0.0158191		UPK2	-0.05114		DHX57	-0.0698145		AC231759.2	-0.0479197
PHF6	-0.0158205		AL512662.2	-0.051166		SLC25A5-AS1	-0.0698314		KCNJ3	-0.0479253
AC130650.2	-0.0158242		FGFBP2	-0.0512439		AC023136.1	-0.069858		PCDH10	-0.0479313
AC093788.1	-0.0158249		SPTLC3	-0.0513023		SMARCAD1	-0.0698856		SMAD1	-0.0479669
ZNF282	-0.0158339		ARHGEF6	-0.0513892		ERAL1	-0.0699116		AC006348.1	-0.0479694
AC021733.2	-0.0158344		AC073571.1	-0.0514888		NVL	-0.069919		SLC25A12	-0.0479883
LINC00426	-0.0158365		MAPK12	-0.051493		SKA2	-0.0699392		LINC02226	-0.0479888
AL450327.1	-0.0158435		ZNF506	-0.0515037		FKBP3	-0.0699441		TBC1D32	-0.0479931
AL603839.3	-0.0158455		LINC01340	-0.0516041		RACGAP1	-0.0699569		GPR156	-0.0479963
FASTK	-0.0158517		YTHDC2	-0.051608		ADCY6	-0.0699984		RABGGTB	-0.0480028
PSMB10	-0.0158563		AC090994.1	-0.051653		LINC01111	-0.0700018		AGBL1	-0.0480539
TDRKH	-0.0158578		BACH2	-0.0518056		BTN3A1	-0.0700034		HIVEP3	-0.0481039
AL583805.2	-0.0158747		BDH1	-0.0518748		CMC2	-0.0700081		DCAF13	-0.0481076
GLMP	-0.0158793		PDGFB	-0.0518835		CATSPERE	-0.0700335		AL160291.1	-0.0481121
CLUAP1	-0.0158866		COL4A4	-0.0521424		NOVA1	-0.0700413		AP3S1	-0.0481268
ZSCAN9	-0.0158872		CHD7	-0.0521448		BCLAF3	-0.0700434		AF117829.1	-0.0481328
ATP6V1C2	-0.0158886		AC064834.1	-0.0522375		CTIF	-0.0700436		F3	-0.0481442
DPYD-IT1	-0.0158888		CALCR	-0.05225		PSMA3-AS1	-0.0700951		SYNDIG1	-0.0481637
ASXL1	-0.0158988		AC116552.1	-0.0522623		PRDM16-DT	-0.070123		COG6	-0.0481708
TMEM169	-0.0159029		LINC02656	-0.052293		TRIB1	-0.0701577		COG7	-0.048171
GEMIN5	-0.0159148		KIF20B	-0.0523061		PIP4P2	-0.0701751		BEX1	-0.0481743
DDX39B	-0.0159149		CLVS1	-0.0523615		KCNIP2	-0.070205		AC092111.1	-0.0481852
AC006213.3	-0.0159189		SAMHD1	-0.0524048		LINC02284	-0.0702228		ZNF628	-0.0481938
C9orf135	-0.0159267		PITPNM2	-0.0524423		ZRANB3	-0.0702581		ERCC8	-0.0482062
PCOLCE2	-0.0159362		TSBP1-AS1	-0.0525401		GAS2	-0.0702802		CFAP97	-0.0482086
MYCBP2-AS1	-0.0159421		ACY3	-0.0525441		ZNF85	-0.0703313		ZIM2	-0.0482104
SLC25A21-AS1	-0.0159453		LINC01847	-0.0525621		CERS4	-0.0703915		AC024270.5	-0.0482273
AL022318.1	-0.0159462		FAM66C	-0.0526326		LINC02712	-0.0704133		SPG21	-0.0482542
XPNPEP1	-0.0159483		SLC29A3	-0.0527053		ACVR2A	-0.0704746		KLHL29	-0.048266
AC009951.5	-0.0159647		ADAMTS4	-0.0527257		PRIM2	-0.0705122		PTTG1IP	-0.0482732
EDC3	-0.015965		CTBP2	-0.0527334		AC106793.1	-0.0705231		IPMK	-0.0482777
SLC66A3	-0.0159651		PRMT7	-0.0528324		MBTD1	-0.0705462		MAOB	-0.0482869
BTNL2	-0.0159651		ARHGAP25	-0.0528768		AC078881.1	-0.0705537		AGRN	-0.048289
AC009318.3	-0.0159705		ZNF714	-0.0528966		LINC02306	-0.0705618		ATMIN	-0.0482983
Z94721.3	-0.0159737		PCLO	-0.0529238		PMF1	-0.0705631		AC009495.3	-0.0482983
AC092825.1	-0.0159747		ZDHHC3	-0.052927		PACRGL	-0.0705705		CCSER1	-0.0483041
AC008443.1	-0.0159801		MORN1	-0.0530363		CEP192	-0.0706523		VLDLR	-0.0483125
AKR1A1	-0.015991		SEPTIN4	-0.0531658		GDPD1	-0.0706537		BTG3	-0.0483944
AGRN	-0.0159929		AC092924.2	-0.0531942		KDM3B	-0.070701		FHL2	-0.0484131
TP53TG1	-0.0159954		NSD1	-0.0532708		BCHE	-0.0707073		UAP1	-0.0484366
AC124242.1	-0.0159965		EFHB	-0.0532928		RBMS3-AS3	-0.0707438		FERMT2	-0.0484478
ALDH5A1	-0.0160049		JAM3	-0.0533703		COG2	-0.0707735		XYLB	-0.048452
MBD2	-0.016005		ZNF721	-0.0534287		SUCLG2	-0.0707753		BOLA2	-0.0484767
FGFBP3	-0.0160184		SHANK3	-0.0535646		AC018647.2	-0.0707848		LETMD1	-0.0484841
UBR5	-0.0160187		OPRM1	-0.0536897		SPHK2	-0.070806		PCYT1B	-0.0485248
AC242988.1	-0.0160191		TADA2A	-0.0537376		ZBTB48	-0.0708335		PEG10	-0.0485481
AC104841.1	-0.0160208		MIR646HG	-0.053773		OTULINL	-0.0708447		PEX14	-0.0485617
METTL22	-0.0160229		SEMA6D	-0.0539676		CPB2-AS1	-0.0708576		NUDCD1	-0.0485789
PRSS55	-0.0160276		44257	-0.0540286		EYA3	-0.0709013		CYTH3	-0.0486142
AL079343.1	-0.0160304		AP001092.1	-0.0540768		SH3BP2	-0.0709046		RNF121	-0.0486208
AC027514.1	-0.0160324		LINC01896	-0.0541115		SPARCL1	-0.0709207		THRB	-0.0486233
KHDRBS2-OT	-0.0160469		LUC7L2	-0.054154		TRIM9	-0.0709588		PSME4	-0.0486368
FAM89A	-0.0160482		PCED1B	-0.0542015		THAP6	-0.0709771		INO80	-0.048662
AP002008.1	-0.0160494		AL589740.1	-0.0542966		IRS1	-0.0709914		NCR3LG1	-0.0486654
PCDHB14	-0.0160497		MIGA2	-0.0543234		HIPK2	-0.0709924		VPS13B	-0.0486673
AC105219.1	-0.0160567		AC009061.2	-0.0543538		PHTF2	-0.070993		RAB7A	-0.0486678
FAXC	-0.0160614		LINC00892	-0.054426		PIF1	-0.071013		INTS9	-0.0487133
KCNN2	-0.0160643		TFCP2	-0.0545095		IL1RAPL1	-0.0710354		EYA1	-0.0487142
PTPRU	-0.0160693		LINC02798	-0.0546116		VPS41	-0.071043		CTNNBL1	-0.0487248
AC005329.3	-0.016071		ATP13A3	-0.0546407		GNG2	-0.0710567		LINC02284	-0.0487294
FBXO33	-0.0160719		AKAP7	-0.0546611		AC021231.1	-0.0710585		AC090204.1	-0.0487359
AC011753.2	-0.0160845		ESRRG	-0.0547039		MRPS27	-0.0710999		RBP1	-0.0487525
SPARC	-0.0160913		C3orf70	-0.05475		SH3TC2-DT	-0.0711012		ZEB1-AS1	-0.0487606
TMEM86B	-0.016092		STAG1	-0.0548785		ZNF727	-0.0711273		XPO6	-0.0487711
GCA	-0.0160947		SLC2A5	-0.0549374		TDRD7	-0.0711421		FAM155A-IT1	-0.0487739
GOLGA8J	-0.0161015		LINC01949	-0.0551589		GABPB2	-0.0711443		AC002069.2	-0.0487762
AC107871.2	-0.0161123		UHRF1BP1L	-0.0552365		DANT2	-0.0711786		LRIG2	-0.0487955
TBC1D26	-0.0161157		GPD1	-0.0552793		AC018730.1	-0.0711921		TTC7B	-0.048796
TAF9	-0.0161267		RGS11	-0.0553806		NMNAT3	-0.0711944		CU638689.5	-0.0488054
GALNT16	-0.0161277		SPNS2	-0.0554061		MED23	-0.0712197		RNGTT	-0.0488097
DNASE1L1	-0.0161296		EFS	-0.0554489		TLE1	-0.0712247		AF131215.4	-0.0488227
SMYD2	-0.0161344		UBE2E1	-0.0554776		NFATC2	-0.071225		BABAM2	-0.0488304
ZNF610	-0.0161347		RHOB	-0.055489		HDAC11	-0.0712261		PAK5	-0.0488531
TMEM39A	-0.0161365		RSAD2	-0.0556112		CORO7	-0.071292		AC092111.2	-0.0489035
SLC25A25	-0.0161573		HIST2H3PS2	-0.0556258		PDS5B	-0.0713082		FOXB1	-0.0489047
COMMD7	-0.016162		NCOR2	-0.0556578		ZNF280D	-0.0713485		STK32A	-0.0489166
AP000255.1	-0.0161689		ZEB1	-0.055662		PHACTR3	-0.0713637		WDR1	-0.0489413
RIOK2	-0.0161777		LINC00658	-0.0557393		MMUT	-0.0713654		AC048341.1	-0.0489469
CLCA4	-0.0161778		AFAP1	-0.0557412		SYT11	-0.071416		HDAC8	-0.0489684
CHCHD6	-0.0161834		VAV1	-0.0557616		TMEM156	-0.0715058		MTDH	-0.0489715
AL590783.1	-0.0161874		ARHGAP1	-0.0558182		RPAP2	-0.0715315		AGPS	-0.0489748
ZNF512B	-0.0161877		USP50	-0.0559541		WDHD1	-0.0715655		GINS1	-0.0489954
KCNE1B	-0.0161905		ZC3H6	-0.0559744		PACSIN3	-0.0716547		ACVR1	-0.04902
ZBTB41	-0.016199		SLC7A7	-0.0560064		USP13	-0.0716708		MAP4K4	-0.0490212
PTK6	-0.0162001		PANK2	-0.0560214		ATP6V1G2	-0.0717098		ETS1	-0.0490212
AC003102.1	-0.0162045		GNB1	-0.0560237		SLIT2	-0.0717129		GRHL1	-0.0490278
AL021368.1	-0.0162047		AL050403.2	-0.0560397		RNLS	-0.0717225		HSPA13	-0.0490323
CENPI	-0.0162098		AL513493.1	-0.0562277		MOK	-0.0717332		CHML	-0.0490744
AP005901.2	-0.0162129		GRIA3	-0.0564954		AC114763.1	-0.0717576		TMEM19	-0.0490857
GLRA4	-0.0162137		TUBB8	-0.0565031		TIA1	-0.0717613		FAM155B	-0.0490986
ZNF446	-0.0162174		CD4	-0.0565095		PAN3	-0.0717746		AL080316.1	-0.0491275
PRKCI	-0.016218		SOCS6	-0.0565322		LINC02355	-0.0717926		MRTFA	-0.0491523
TGFBR1	-0.0162203		MIS18BP1	-0.0565858		MGMT	-0.0718046		RAB32	-0.0491543
BRWD1	-0.0162229		DDX59	-0.0565913		AF279873.3	-0.0718548		AC097500.1	-0.0491609
AC130710.1	-0.0162247		KANSL1	-0.0566366		CRYBG3	-0.0718758		YTHDF3	-0.0491707
NECTIN1	-0.0162259		AC008568.1	-0.0569441		NR2F1-AS1	-0.0718782		PCBP4	-0.0491783
TNFSF4	-0.0162282		AC245014.3	-0.0569602		CWC27	-0.0719353		DNAJC24	-0.0491813
SLC66A2	-0.0162311		HMGA1P4	-0.0569928		DLL1	-0.0719766		GART	-0.0492027
IL1RAPL2	-0.0162374		LINC01242	-0.0570013		RAP1GAP2	-0.0720313		MED23	-0.0492032
TRMT44	-0.0162478		MRPS30-DT	-0.057179		DNMT3B	-0.0721387		TTLL5	-0.0492043
AC022031.2	-0.016256		ALG1L9P	-0.0572209		EBF1	-0.0721397		SLC35F2	-0.0492838
DIMT1	-0.0162631		CCM2	-0.057246		ZNF763	-0.0721604		AC087457.1	-0.049294
POU5F2	-0.0162754		CLCN5	-0.0572542		AC107032.2	-0.0722962		C6orf118	-0.0492986
IFIT2	-0.0162757		COL16A1	-0.0572622		INSR	-0.0723037		BRIP1	-0.0493029
PAG1	-0.0162777		AC113383.1	-0.0573157		NDUFS4	-0.0723124		GABBR2	-0.0493034
AC116096.1	-0.0162821		ARHGEF37	-0.0574604		CPQ	-0.0723129		MIR137HG	-0.0493094
ST7-OT4	-0.0162959		LINC02456	-0.0576271		CDC42SE2	-0.0724355		DAB2IP	-0.0493403
ZSWIM3	-0.0163086		PSMA3-AS1	-0.0577664		OTOGL	-0.0725254		USO1	-0.0493548
ZDHHC12	-0.0163106		VKORC1L1	-0.0578192		IFIT1	-0.0725278		PCOLCE2	-0.0493566
TANGO6	-0.0163211		ADAMTS18	-0.0578376		AC005165.1	-0.0725472		TMBIM4	-0.049358
AKAP8	-0.0163254		GABPB2	-0.0578572		JADE3	-0.0725515		TIGAR	-0.0493678
INTS9	-0.0163256		PRTG	-0.057935		PLEKHB1	-0.0725617		AL035425.3	-0.0494049
CDKL2	-0.0163257		HEG1	-0.0580365		CEP68	-0.0726174		AC092745.4	-0.0494401
ECHDC3	-0.0163292		TESC	-0.0580793		SUPT3H	-0.0727377		ZNF727	-0.049448
AC016493.1	-0.0163314		CPNE4	-0.0581439		ZFR	-0.0727435		RAI14	-0.0494562
C17orf58	-0.0163347		FANCM	-0.0582046		LHPP	-0.0727447		DNAJC1	-0.0494657
AC105180.2	-0.0163465		AC092809.2	-0.0582751		KMT5B	-0.072745		AC116565.1	-0.0494815
AC068025.1	-0.0163548		TRIM2	-0.0584371		KLHL24	-0.0727567		LINC01579	-0.0494925
MRPL13	-0.0163583		AL359091.1	-0.0584954		RAVER2	-0.0728115		ANTKMT	-0.0495023
NRAD1	-0.0163599		SIGLEC11	-0.0585562		LMF1	-0.0728357		SPATA7	-0.0495174
SMIM17	-0.0163607		OTULINL	-0.0586826		RFX7	-0.0729039		ZNF26	-0.0495175
GTF2B	-0.016361		GAPVD1	-0.0587839		ELMO1	-0.0729054		MIS18BP1	-0.0495757
AC079760.2	-0.0163628		SPAST	-0.0587864		PIK3CA	-0.0729162		SCML1	-0.0495958
TRABD2B	-0.016365		SGK1	-0.0587996		ANLN	-0.072917		COL9A3	-0.0496167
AC068759.1	-0.0163673		KANK2	-0.0588024		ASRGL1	-0.0729187		NSG2	-0.049625
AC090515.2	-0.0163676		MACF1	-0.0588177		IFT80	-0.0729963		AL356961.1	-0.0496259
LIG4	-0.0163702		PARP14	-0.0588269		DISC1	-0.0730179		PNMA3	-0.0496262
LINC01310	-0.016377		AC083949.1	-0.058913		NIN	-0.073034		BACH2	-0.04963
AL356020.1	-0.0163819		LINC01845	-0.0590406		ENKUR	-0.0730425		AKAP7	-0.0496976
AC011043.1	-0.0163827		ADGRD1	-0.0590793		SLC2A4	-0.073049		USP46	-0.0497
AC127035.1	-0.0163839		GPR158	-0.0591202		DIO2	-0.0730697		RBM3	-0.0497062
SLC41A1	-0.0163852		ZMIZ1-AS1	-0.0591447		EPB41L1	-0.0730753		BCL7C	-0.0497171
TM9SF4	-0.0163857		LINC01091	-0.0592267		ASPA	-0.0732119		MRPS30-DT	-0.0497222
CINP	-0.016391		RABGAP1L	-0.0592525		EPHX1	-0.0732987		BTBD7	-0.0497373
TKFC	-0.0163926		AGBL1	-0.0593507		ARHGAP42	-0.0733022		TBC1D19	-0.0497746
NIPSNAP3B	-0.016393		TMEM52B	-0.0593552		SMAP2	-0.0733618		CIRBP	-0.0497775
AC126178.1	-0.0163945		AL160272.1	-0.0594371		PIK3R1	-0.0735753		ZFAND6	-0.049784
CASC16	-0.0163981		LRMP	-0.0595009		AC011346.1	-0.0736973		PLCL2	-0.0497985
CDC42EP1	-0.0164146		SLC6A1	-0.0595523		FAM126B	-0.0737227		ITPR2	-0.0498049
PTPRT	-0.0164211		TPD52	-0.0596102		MAGI2-AS3	-0.073748		BATF2	-0.049821
PKP4-AS1	-0.0164323		DPP4	-0.0597981		TGFBR1	-0.0737568		GATAD2B	-0.0498291
BPIFC	-0.0164344		PTPRN2	-0.059953		MYSM1	-0.0737635		ZNF257	-0.0498387
IDUA	-0.0164381		HIST2H2BE	-0.060154		SLC2A13	-0.0737902		HERPUD2	-0.0498447
AL512427.2	-0.0164395		SLC15A4	-0.0601962		SGO2	-0.0738815		VSTM5	-0.0498884
AC011092.3	-0.0164403		TRPC3	-0.0603181		ALG6	-0.0739089		CEP78	-0.0499032
WFDC10B	-0.0164404		PRTFDC1	-0.0603306		FAM227B	-0.0739385		UMAD1	-0.0499314
MAPK10	-0.0164436		DNM2	-0.0603847		HS3ST5	-0.0740061		PCP4L1	-0.0499336
ASB8	-0.0164442		ACTN2	-0.0604984		ZMIZ1	-0.0740846		TRIM44	-0.0499402
AC007786.2	-0.0164494		MINDY2	-0.0605387		ERCC8	-0.0741582		ALG6	-0.0499511
RAB40C	-0.0164574		AC114930.1	-0.0606169		LINC01266	-0.0742728		COL9A1	-0.049958
SYN3	-0.0164595		LINC00477	-0.0608831		PHF20L1	-0.0742923		TMC2	-0.0499589
SOX9-AS1	-0.016462		PAQR6	-0.0609907		LINC01184	-0.0742967		LPIN2	-0.0499877
AC243829.5	-0.0164697		HSPA1A	-0.061046		KIAA1549	-0.074302		PPM1A	-0.0500075
AC090946.1	-0.0164755		GABRA3	-0.0611309		RNFT2	-0.0743567		COMMD1	-0.0500544
AL162377.1	-0.0164797		HS3ST4	-0.0611535		MYO3B	-0.0743757		EXT2	-0.0500631
SLC35E1	-0.0164892		CD83	-0.0612144		STX8	-0.0743944		AP001636.3	-0.0500814
ZNF200	-0.016496		RANBP17	-0.0612845		HECTD2	-0.0744115		ARHGEF3	-0.0500843
PAQR7	-0.016499		TRPV1	-0.0613247		WASHC5	-0.0744901		KLHL7	-0.0500954
EHD4	-0.0165011		STMN4	-0.0613797		C1orf185	-0.0745123		PIGK	-0.0501184
SMIM15-AS1	-0.0165019		ALG13	-0.0613928		NME9	-0.0745261		CAPRIN1	-0.0501245
MSR1	-0.0165033		AC092535.4	-0.0616178		P2RY1	-0.0745652		AL133523.1	-0.0501664
KCTD18	-0.0165122		SELENBP1	-0.0616655		HORMAD2-AS1	-0.0745847		CPSF6	-0.0502108
MEI1	-0.0165161		TMEM72-AS1	-0.0617818		AC034195.1	-0.0745905		PTPN9	-0.0502635
AGK	-0.0165198		STON2	-0.0618299		TM7SF2	-0.0746335		STAU1	-0.0502865
AC011939.2	-0.0165202		HIST2H2AA4	-0.0618534		TFDP2	-0.0746341		ETNK1	-0.0502867
RNASEH2B-AS1	-0.0165287		ATP6AP1L	-0.0618546		PLPPR1	-0.0747154		RNF213-AS1	-0.0503228
RBCK1	-0.0165301		SAMD9L	-0.0618744		AC010226.1	-0.0747204		DHX57	-0.0503434
AQP4-AS1	-0.016536		SLC43A2	-0.0620085		CENPBD1	-0.0747419		NR3C2	-0.0503456
SPDYE21P	-0.0165476		MDGA2	-0.062032		LRBA	-0.0747562		PEX7	-0.050358
MTURN	-0.01655		RABGEF1	-0.0620767		EFCAB6	-0.0747718		SSPN	-0.0503771
AL391839.1	-0.0165546		TARBP1	-0.0620791		FIRRE	-0.0747729		LRRCC1	-0.0503851
AC090579.1	-0.016555		LY86	-0.0620836		DPH5	-0.0747733		AC114971.1	-0.050398
ZNF517	-0.0165642		MOBP	-0.0621099		UBL3	-0.0748184		LINC00271	-0.050449
SCGB1B2P	-0.0165938		PTS	-0.0621689		MIR29B2CHG	-0.0748254		CTPS1	-0.0504559
TSG101	-0.0166		IDO1	-0.0623722		SATB1	-0.0748261		AC159540.2	-0.0504578
SLK	-0.0166146		LPXN	-0.0623908		SCG3	-0.0748523		AKIRIN1	-0.0504848
LAS1L	-0.0166159		NPC1	-0.0623953		CDC42BPA	-0.0748717		ATP6V1A	-0.0505411
PRR11	-0.0166222		EIF4G3	-0.0624667		AGPS	-0.0749541		WEE1	-0.0505693
AL049552.1	-0.0166226		SGMS1-AS1	-0.0624679		LANCL1	-0.0749667		FAM126A	-0.0505806
BLCAP	-0.0166344		AC087273.2	-0.0626637		MEIS2	-0.0750035		AC109446.3	-0.0505985
ROBO3	-0.0166427		PPP2R5C	-0.0627177		MKRN3	-0.0750134		PRKCQ	-0.0506048
LINC01715	-0.0166498		PPP1R14A	-0.0627603		HIF3A	-0.0750352		ACYP1	-0.050637
USP39	-0.0166615		SEMA3B	-0.0627688		CYFIP1	-0.0751653		TOX3	-0.0506451
PDLIM2	-0.016662		AC018695.8	-0.0628821		MTMR3	-0.0752209		CCDC88C	-0.0506572
ATP6V1C1	-0.0166654		AL359232.1	-0.0630557		FEZ2	-0.0752501		ZNF704	-0.050723
AC087071.2	-0.0166817		EFNB2	-0.0630589		AC083843.3	-0.0752535		ASB5	-0.0507233
PRKACA	-0.0166898		AC105052.4	-0.0631226		SUGCT	-0.0752663		GLIDR	-0.0507296
ABCG1	-0.016697		AC132153.1	-0.0631396		GNPTAB	-0.0753088		CRTAP	-0.0507345
SCAMP5	-0.0167108		AL121933.2	-0.0631954		ABHD17B	-0.0753398		NUP54	-0.0507571
TSFM	-0.0167171		PBRM1	-0.063209		NWD1	-0.0753676		ARC	-0.0507709
DNHD1	-0.0167192		HHIPL1	-0.0632265		ATF7	-0.0753768		FAM189A2	-0.0508137
UBR4	-0.0167228		SLC4A8	-0.0633495		VTI1A	-0.0753882		NEMP2	-0.0508155
PCSK6	-0.0167282		SCARA5	-0.0634284		PLD3	-0.0754207		LGR4	-0.0508324
ODF3L2	-0.0167323		SSH1	-0.0635131		SPAST	-0.075424		CCDC149	-0.0508339
FRZB	-0.0167368		TMEM154	-0.063533		RSF1	-0.0754951		PTGIS	-0.0508368
RHOT2	-0.0167368		BTBD9	-0.0637488		TMOD2	-0.0755026		MEIS2	-0.0508374
ALB	-0.0167383		RNF212	-0.0638756		RAPGEF6	-0.0755086		MAPK1	-0.0508407
OSMR	-0.0167395		MTA3	-0.0640623		FMO2	-0.0755404		PFKFB1	-0.0508492
GLCE	-0.0167415		WDFY2	-0.0640751		AL357507.1	-0.0756241		TCF4	-0.0508576
AC026691.1	-0.0167441		GSTM2	-0.0641992		SNTG1	-0.0756377		ZNF513	-0.0509042
ACBD3	-0.0167505		SPIN1	-0.064258		AL354809.1	-0.0756573		UBLCP1	-0.0509473
TRIQK	-0.0167562		AC004951.1	-0.0642984		IP6K1	-0.0756751		MT-CYB	-0.0509476
PYCR3	-0.0167593		PSMA1	-0.0643278		ZMYM4	-0.0757102		AP1S3	-0.0509573
AC090061.1	-0.0167596		LRP1B	-0.0643352		RMDN2	-0.0757229		UBE2Q2	-0.050985
AC009560.3	-0.0167608		ABCB4	-0.0643781		RPL36A	-0.0757707		ERBB4	-0.0509867
THAP10	-0.0167646		AP000439.2	-0.0645094		SYT9	-0.0758026		DLG1	-0.0510525
AC020915.2	-0.0167657		SYT6	-0.0645503		EFL1	-0.0759086		KCNE5	-0.0510899
POM121C	-0.01677		MUSK	-0.0645818		GARNL3	-0.0759879		ABHD5	-0.0510903
SKAP1-AS1	-0.0167736		MIR222HG	-0.0647107		USP53	-0.0760015		SEC11A	-0.0511332
CLCN3	-0.0167753		MPHOSPH9	-0.0647131		BDNF-AS	-0.0760302		SMIM7	-0.0511347
STN1	-0.0167775		AKAP13	-0.0647484		STX6	-0.0760973		AC040168.1	-0.0511658
ABHD10	-0.0167821		PLD1	-0.0647993		CUEDC1	-0.0761921		GARS-DT	-0.0511724
LINC01620	-0.0167846		AC090617.4	-0.0648672		RNF144A	-0.0762017		TMEM150C	-0.0511881
GORASP1	-0.016786		LINC00106	-0.0648854		ATP9B	-0.0762199		ATG10	-0.0512077
AC073848.1	-0.016788		AC103719.1	-0.064897		PIAS1	-0.0762239		CSTF3	-0.0512151
AC104472.4	-0.0167903		PAFAH1B1	-0.0649724		AL109809.5	-0.0762794		SELENOI	-0.0512264
ASIC3	-0.0168013		SHTN1	-0.0651222		KCNIP4	-0.0762943		ARMC9	-0.0512439
ZIC1	-0.0168099		DNMT3A	-0.0651425		RFLNA	-0.0763022		GBF1	-0.0512471
LINC02275	-0.01681		ENPP3	-0.0651704		DSCC1	-0.0764297		RTN4RL2	-0.0512499
AL359764.2	-0.016811		CHD9	-0.0652803		PPIP5K2	-0.076462		FN1	-0.0512687
AC005856.1	-0.0168228		MYO1F	-0.0653125		ZNF624	-0.0765399		ATRN	-0.0512696
TNFAIP8	-0.0168574		JUN	-0.0654134		MAP2K1	-0.0766194		FSD1L	-0.0512734
TSC1	-0.0168638		FBXO11	-0.0654362		MITF	-0.0766271		AC024257.3	-0.0512767
AC084824.3	-0.0168728		FAM166B	-0.065463		MT-ND2	-0.076639		AC132153.1	-0.0512823
AC090197.1	-0.0168902		SLC25A29	-0.0655417		TMUB2	-0.0766482		TBC1D4	-0.0512917
ERVMER61-1	-0.0168905		KCTD7	-0.0655558		PDLIM3	-0.0766827		SYT9	-0.0512963
CHP1	-0.016898		LYRM9	-0.065581		KIFAP3	-0.0767116		RPIA	-0.0513463
HCG17	-0.0169091		C12orf56	-0.0656044		EML4	-0.0767722		PSMD1	-0.0513605
AC020910.2	-0.0169142		F2R	-0.0659978		RERE	-0.0767807		KCNQ1OT1	-0.0513617
PHF20	-0.0169309		LINC01877	-0.0660378		CSF2RA	-0.0768028		PTK2	-0.0513775
SNX8	-0.0169323		TBXAS1	-0.0663395		MTA3	-0.0768804		NUP43	-0.0513995
USP46-AS1	-0.0169341		ATP2A3	-0.0664246		ITPR2	-0.0769053		KDM1A	-0.0514073
TM9SF3	-0.0169362		AL021155.5	-0.0666888		SLC24A2	-0.0769146		NPY5R	-0.0514088
SEMA3B-AS1	-0.0169423		AIG1	-0.0666965		ARID1B	-0.0769341		LRRC8D	-0.0514361
AL592146.2	-0.0169523		AC006001.2	-0.0667651		DENND1B	-0.0769592		FANCM	-0.0514823
MYH3	-0.0169548		RILPL1	-0.0667796		HEATR6	-0.0769768		CTXN1	-0.0514952
LRRC37A3	-0.0169562		CD226	-0.0668089		SEL1L2	-0.0769969		AC009163.1	-0.0515104
FZD4-DT	-0.0169605		ACSM5	-0.0669383		C2CD5	-0.077009		ZNF496	-0.0515179
AP001010.1	-0.0169607		ERMAP	-0.0669522		DLG1	-0.0770849		SLC38A4	-0.0515409
BAIAP3	-0.0169626		CC2D2B	-0.0669912		PLCB3	-0.0771004		AC004522.5	-0.0515411
COG4	-0.0169701		TPT1-AS1	-0.0670166		GOPC	-0.0771195		TMEM220	-0.0515463
CAPN8	-0.0169781		LINC01102	-0.0670385		KIAA0825	-0.0771592		IPO8	-0.0515777
AF001548.2	-0.0169811		TDRD10	-0.0672007		LINC02060	-0.0771855		KCNMB2-AS1	-0.0515963
LINC02817	-0.0169817		CCDC158	-0.0672946		NCK2	-0.0772444		PPIP5K2	-0.0515991
OTOA	-0.0169838		KIF9-AS1	-0.0673468		SRPK2	-0.0772919		PARPBP	-0.0516036
TSC2	-0.0169901		UNC5C	-0.0673522		AC007785.1	-0.0773141		AC027279.1	-0.0516041
PATJ	-0.0169903		AC138123.1	-0.0673604		IDI2-AS1	-0.0773437		AL031428.1	-0.0516124
SVBP	-0.0169994		AC008703.1	-0.0674301		CREBL2	-0.0774417		AF131215.2	-0.0516127
AC090772.3	-0.0170014		DHTKD1	-0.0674867		BTBD17	-0.0774657		CREB3L2	-0.0516129
AC025171.2	-0.0170062		SKI	-0.0675748		TARBP1	-0.0775274		RYK	-0.051622
ACR	-0.0170082		PACS2	-0.0677641		AL121894.3	-0.077681		LRPPRC	-0.0516285
AC024588.1	-0.0170119		LINC00539	-0.0678579		AL513550.1	-0.0777358		APEH	-0.0516607
KNTC1	-0.0170138		EMID1	-0.0678716		PPP6R2	-0.0777789		BTC	-0.0517127
AC097381.3	-0.0170157		AC007666.2	-0.0678771		PIAS2	-0.0778495		CTTNBP2	-0.0517195
CCDC77	-0.0170166		MTSS1	-0.0684039		NREP	-0.0778649		ANKRD11	-0.0517202
AP001628.1	-0.0170283		INHBA	-0.0684123		ZNF774	-0.0778985		MAST4	-0.0517299
PRPS2	-0.0170398		PLA2G4C	-0.0684125		FRK	-0.0779335		N4BP2	-0.0517314
KANSL2	-0.0170401		AC008083.3	-0.0684624		IDH2-DT	-0.0779354		WDHD1	-0.0517336
ANO7	-0.0170459		LINC01572	-0.0685971		SOGA1	-0.077949		ZNF326	-0.0517428
UCK2	-0.0170495		CNKSR2	-0.0686907		PLP1	-0.0779581		NAP1L3	-0.0518
AC096677.1	-0.0170541		AC025539.1	-0.068741		STRBP	-0.0779586		IFIT1	-0.0518021
GASK1B	-0.0170571		AL591926.2	-0.0688934		ARHGAP19	-0.078005		TTC27	-0.0518225
PFKL	-0.0170595		VCL	-0.0691623		HECTD4	-0.0780224		NSF	-0.0518321
CLIP2	-0.0170663		MYO15B	-0.0693734		ZNF680	-0.0780474		OTOGL	-0.0518709
AC073332.1	-0.0170682		SENP6	-0.0695357		TNKS	-0.0780979		STARD4	-0.0519263
MKS1	-0.0170704		TSPAN7	-0.0695728		C12orf60	-0.0781776		CNKSR3	-0.0519291
CNTN6	-0.0170813		LINC00649	-0.0695886		TTC27	-0.0781895		SCPEP1	-0.051996
AL109910.1	-0.017082		AC092053.5	-0.0696241		KIFC3	-0.0782078		PSMA3-AS1	-0.0520299
MST1	-0.0170882		ARID3B	-0.0697321		CYP4V2	-0.0782516		FAM184B	-0.0520415
AL022324.3	-0.0170899		ASCL4	-0.0697339		STRN	-0.0783004		AC090692.1	-0.0520541
ADCY3	-0.0170969		GAREM1	-0.0698021		SLC35A1	-0.0783129		KPNA4	-0.0520726
ZNF234	-0.0170992		TLR10	-0.069848		SGCE	-0.0784474		EIF4A1	-0.0521194
ZBTB11-AS1	-0.0171035		PTTG1IP	-0.0699385		DKK1	-0.07848		UBFD1	-0.0521496
AL354809.1	-0.0171081		LINC02476	-0.0699439		LINC01089	-0.0785275		TENT5A	-0.0521504
TNFAIP8L3	-0.0171175		CBR3-AS1	-0.0700892		CACNA2D1	-0.0787077		TDG	-0.052155
AC118757.1	-0.0171199		NREP	-0.0704257		MTMR12	-0.0787726		SLC4A8	-0.0522497
AC079336.4	-0.0171251		RD3	-0.0705551		CHCHD6	-0.0788126		HIST1H1E	-0.0522505
WEE2-AS1	-0.0171343		DENND11	-0.0705799		HMGCLL1	-0.0788803		AL158055.1	-0.052251
AC036214.2	-0.0171412		LMCD1-AS1	-0.0707241		NR6A1	-0.0789344		KIF4A	-0.0522775
MARVELD1	-0.0171423		SERPINB9	-0.0707553		LINC00621	-0.0789531		NECAB2	-0.0523358
AC117490.2	-0.0171503		ART3	-0.0708321		SEM1	-0.0790057		Z99289.3	-0.05234
CDC23	-0.017152		PLP1	-0.0708397		B3GAT1	-0.0790526		GAS8	-0.05234
AP1S3	-0.0171537		DPH6	-0.0708656		PIGK	-0.0790623		BFSP1	-0.0523503
FBXL22	-0.0171569		CTTNBP2NL	-0.0709517		AUH	-0.079122		MTR	-0.0523556
AC009269.4	-0.0171575		PLCG2	-0.0710227		KIDINS220	-0.0791869		AP003398.2	-0.0523795
AC092343.1	-0.0171585		MILR1	-0.0710804		PRPF40B	-0.0791972		SLC5A4-AS1	-0.0523809
TBL1XR1	-0.0171596		LRRC36	-0.0711401		EXT1	-0.0792148		SYT6	-0.0524031
CAMTA1	-0.0171616		PGM5	-0.0713763		TBC1D12	-0.0792197		CES2	-0.0524406
FAM98A	-0.0171669		MDM4	-0.0713965		NDUFB1	-0.079245		PARP11	-0.052443
AL031073.2	-0.0171792		CD274	-0.0714949		RPL31	-0.0793251		SPOCK3	-0.0524594
AC064807.2	-0.0171929		SMAD3	-0.0715067		UBTD1	-0.0793281		KLHL2	-0.0524822
ARID2	-0.0171937		RNF217-AS1	-0.0716471		FKTN	-0.0794298		TLR10	-0.052508
DBNL	-0.0171973		KIF17	-0.0717098		DDX60	-0.0794636		FAM81A	-0.0525624
METTL14	-0.0172069		CORO7	-0.0718655		TBC1D10A	-0.0795581		CWC22	-0.0525738
AP002748.4	-0.0172093		ARID3A	-0.0725438		PIGB	-0.0795875		PROM1	-0.0525747
AL121900.1	-0.0172218		CAMSAP1	-0.0726036		LRRN2	-0.079813		PRKCE	-0.0525843
TTC28-AS1	-0.0172249		LINC02762	-0.0730085		RELCH	-0.0798416		AC079296.1	-0.0525868
GINS1	-0.0172287		MYEF2	-0.0730092		RNF180	-0.0798541		BICD1	-0.0525976
PTDSS1	-0.0172329		KCNQ1	-0.073151		CD86	-0.0798574		CHRM2	-0.052651
AC025043.1	-0.017234		TFCP2L1	-0.073329		COA1	-0.0799043		C9orf129	-0.0526603
SPRTN	-0.0172348		ASTN1	-0.073353		LNPEP	-0.0800048		BTBD11	-0.0526991
ZBTB49	-0.0172405		MMRN1	-0.0734345		GID4	-0.0800127		GOLM1	-0.0527281
RC3H2	-0.017251		ARHGAP32	-0.07344		LINC00381	-0.0800291		PNOC	-0.0527382
AL162385.2	-0.0172529		USH1C	-0.0735263		JPX	-0.0800817		CCDC50	-0.0527441
MRPS21	-0.0172614		SLC44A2	-0.0735515		AC125613.1	-0.0800845		VMP1	-0.0527474
RNF20	-0.0172691		SYCP2L	-0.0737598		LRRC28	-0.0801035		SUCLA2	-0.0527619
SNRNP70	-0.0172694		PIK3CD	-0.0740165		LYRM9	-0.0801063		RAB8B	-0.052791
RIOK3	-0.0172721		LRRC8C	-0.0740814		ZFHX2-AS1	-0.0801099		NAT8L	-0.0527961
SDHAF3	-0.0172752		MPPE1	-0.0740924		HMG20A	-0.0801241		TRAK2	-0.052809
DIS3L	-0.0172775		ARHGAP12	-0.0742116		ZFAND4	-0.0801443		TTTY14	-0.0528289
CHST5	-0.0172786		SUSD3	-0.0742901		EHMT1	-0.0801454		ARFGAP3	-0.052837
AP001172.1	-0.0172791		RYR1	-0.0745282		ATP5F1A	-0.080157		PODXL2	-0.052847
LINC01819	-0.0172815		NCMAP	-0.0745393		XPO1	-0.0801642		GOT1	-0.0528566
DNAJB12	-0.0172845		MOV10L1	-0.0746811		TTYH3	-0.0801798		PANK1	-0.0528872
NIPSNAP3A	-0.0172957		ADRB2	-0.0749202		SCP2	-0.0802081		SPTLC1	-0.0529019
TCTE1	-0.017303		EPHB2	-0.0749395		RNF139	-0.0802258		LINC01080	-0.0529035
SOX1-OT	-0.0173063		LINC01331	-0.075108		NOL4	-0.0802461		VPS41	-0.0529162
BAMBI	-0.0173123		OSBPL1A	-0.0751528		TOGARAM1	-0.0802803		SELENOF	-0.0529463
MTHFD1	-0.0173211		ABCD2	-0.07534		EDNRB-AS1	-0.0803691		WDR75	-0.0529542
STPG3-AS1	-0.0173262		AL512631.1	-0.0753785		HOGA1	-0.0804518		ADAM9	-0.0529715
KIAA0232	-0.0173393		SPG7	-0.0755227		ARHGAP23	-0.0804909		POU2F2	-0.0530379
GTPBP3	-0.0173405		CDHR3	-0.0755256		LINC01550	-0.0805417		CKMT2	-0.0530578
AC015849.4	-0.0173526		PIP5K1A	-0.0755392		EIF2B3	-0.0805521		ARL6IP6	-0.0530588
RFX2	-0.0173533		CLSTN1	-0.0759465		SNAP25-AS1	-0.0805631		ACOT7	-0.0531226
LMLN-AS1	-0.0173535		DUSP1	-0.0759852		PALM	-0.0805663		POLR1B	-0.0531311
AL080316.1	-0.0173588		DLEU2	-0.0759926		LCLAT1	-0.0807083		TLL1	-0.0531441
GRIN2C	-0.0173635		AC233296.1	-0.076305		FAT1	-0.0807286		CYP7B1	-0.0531481
CSNK2A1	-0.0173714		FAM149A	-0.0763472		CD302	-0.0807379		PRSS55	-0.0531834
THUMPD2	-0.017375		KDM3B	-0.0764263		MGAT4A	-0.0807574		FAM135A	-0.0531839
URI1	-0.0173925		AP1B1	-0.076635		ACSBG1	-0.0808222		CHN1	-0.0531955
WDR89	-0.0173948		AC098679.6	-0.0768781		PIGC	-0.0808691		EVI5	-0.0532337
C4orf46	-0.0173987		LINC01170	-0.0774498		SLAIN2	-0.0808917		GMPS	-0.0532377
SART3	-0.0174034		ADA2	-0.0775861		CRYL1	-0.0809045		SULF2	-0.0533427
HHLA2	-0.0174056		EXT1	-0.0776658		TMEM63A	-0.08093		STRADB	-0.0533454
PAXIP1	-0.0174189		TET1	-0.0776824		ALDH6A1	-0.0810006		CHKA	-0.0533679
ARMCX3	-0.017424		ARHGAP21	-0.0777451		MID1	-0.0811231		ZFP37	-0.0533686
PTGFRN	-0.0174265		DOCK6	-0.0778727		PPM1A	-0.0811534		AP3B2	-0.0533762
AL590064.1	-0.0174269		LYN	-0.0779442		FAM66C	-0.0812003		GABBR1	-0.0533974
BAZ2A	-0.0174273		DOCK10	-0.0779791		JKAMP	-0.081205		QPCT	-0.0534332
NPTN-IT1	-0.0174384		Z93930.2	-0.0781525		SPOPL	-0.0812363		SCAMP1	-0.0534736
NRDE2	-0.0174472		TGIF2	-0.0783811		FOXN3	-0.0812678		WWC2	-0.0534958
OPRM1	-0.0174502		LDB3	-0.0783831		TM9SF2	-0.081356		PI4K2A	-0.0535383
EIF4ENIF1	-0.0174534		ATF7IP2	-0.0783897		FSTL4	-0.0814007		MAST2	-0.0535391
AC074138.1	-0.0174564		LINC01357	-0.0785534		BBOX1	-0.0814149		EFHB	-0.0535468
KRTAP5-7	-0.0174591		R3HDM2	-0.0787473		PKN2	-0.0814365		PLPP3	-0.0536094
ARSG	-0.0174613		AC008014.1	-0.0788285		LMCD1-AS1	-0.0814394		LINC02624	-0.0536219
EHMT1	-0.0174616		HIST1H2AE	-0.0788509		ABCB9	-0.0814519		AC008462.1	-0.0536227
AC007326.5	-0.0174631		GCNT2	-0.0789075		APBA1	-0.0816874		TRIP4	-0.0536241
FAM189A2	-0.0174651		GAL3ST4	-0.0790212		PKP4	-0.0817614		C4orf33	-0.0536304
PSG1	-0.0174663		METTL27	-0.0791585		AL445426.1	-0.0818192		GNE	-0.0536314
KIF21B	-0.0174687		AC135893.1	-0.0792462		IMMP1L	-0.0818454		FGFR1OP	-0.0536359
C1orf174	-0.0174697		USP4	-0.0793098		FAM198B-AS1	-0.0818685		BTBD3	-0.0536821
BUB1	-0.0174715		SLC9B1	-0.0793689		NRARP	-0.081956		AL161714.1	-0.0537052
DPH2	-0.0174734		ZFPM2	-0.0794315		ZSWIM8-AS1	-0.0820004		SLC23A2	-0.0537106
MVD	-0.017474		IKZF3	-0.0795996		TRIM4	-0.0820195		MEF2C	-0.05373
VAX1	-0.0174792		SMURF1	-0.0796743		SLC9A7	-0.0820853		PRKD1	-0.0537567
DVL3	-0.0174848		ITGB2-AS1	-0.0796998		SEMA5A	-0.0820934		CAMK1D	-0.0538056
C12orf56	-0.0174868		NEXMIF	-0.0800001		SAT1	-0.0821501		PIGU	-0.0538263
AC079336.2	-0.0175035		RIPOR2	-0.0802398		TNRC6B	-0.0821524		NBPF3	-0.0538428
FAHD2A	-0.0175062		CCDC7	-0.0802717		KIF13A	-0.0822059		COA1	-0.0538532
C21orf58	-0.0175109		MIR503HG	-0.0803016		STIMATE	-0.0822702		MBD5	-0.0538925
AC005962.1	-0.0175146		AC044781.1	-0.0808675		SIL1	-0.0822788		CD81-AS1	-0.0539435
PHC2	-0.0175191		RASSF10-DT	-0.0809044		PPARA	-0.0822797		AC018752.1	-0.0539965
OPCML	-0.01753		LINC00342	-0.0809449		RNF166	-0.0822809		SGPL1	-0.0540364
MAP3K12	-0.0175338		CHKA	-0.080952		PKN2-AS1	-0.082311		MYT1	-0.0540537
AC006160.1	-0.0175428		ARMCX4	-0.0809809		TENT5A	-0.0823957		SF3A1	-0.054112
DAZAP1	-0.0175458		SLCO2B1	-0.0810809		MMP28	-0.0824398		AP006295.1	-0.0541255
MYH11	-0.0175474		AUTS2	-0.0810937		AL646090.2	-0.0825399		LNX1	-0.0541488
CCAR2	-0.0175491		MEI4	-0.0812095		CAMK1	-0.0826611		HDX	-0.0542077
AC018946.1	-0.0175527		MYO18A	-0.0812574		SEMA4D	-0.0826995		TRIP6	-0.0542492
PLXNB1	-0.0175547		RFX3-AS1	-0.0813234		C6orf62	-0.0827289		ZNF133	-0.0542552
RPS6KC1	-0.017558		NOS1AP	-0.0813383		PAPSS2	-0.0827655		WDR7	-0.0542876
AC010904.2	-0.0175643		CD69	-0.0813849		OLA1	-0.0827731		NAA80	-0.0542881
RAD51AP1	-0.0175783		UBE2K	-0.0813902		SALL3	-0.0827978		ICA1L	-0.0543019
RASL10A	-0.0175862		C12orf75	-0.0815772		SELENOP	-0.0828293		COL19A1	-0.0543179
CUL4A	-0.0175967		ST3GAL1	-0.0817418		MAPK8	-0.082947		AC004946.1	-0.0543239
ZNF17	-0.0176038		SOCS2-AS1	-0.0820207		AC118549.1	-0.0830036		UBE3A	-0.0543278
AL137802.2	-0.0176051		CTSB	-0.0822357		LINC01322	-0.0831791		RCAN2	-0.054336
LNPK	-0.0176067		RAP1GAP2	-0.0822758		SOX1	-0.0832258		TTBK1	-0.0543459
BX004987.1	-0.017611		KLHL18	-0.0823761		MIB1	-0.0832888		RAB28	-0.0543678
ZNF841	-0.0176195		CMTM5	-0.0824502		METTL24	-0.0833341		CFAP221	-0.0543696
POLR1A	-0.0176202		EPHA1-AS1	-0.0826279		SERPINE2	-0.083353		ZNF721	-0.0543891
AL035701.1	-0.0176212		HIST2H2AC	-0.0827286		LRP4-AS1	-0.0834306		OSTN	-0.0543929
ZCCHC14	-0.0176222		MPEG1	-0.0827318		LINC02245	-0.0834339		BICC1	-0.0544275
CIAPIN1	-0.0176227		AC098679.1	-0.0828481		CYP26B1	-0.0834382		AC005972.3	-0.0544503
AL365229.1	-0.0176281		HK2	-0.0839837		SCAI	-0.0834937		C5orf67	-0.0544702
LNCOC1	-0.0176286		C1orf112	-0.0840342		AL117335.1	-0.0835119		MMD	-0.0544719
ZNF141	-0.0176343		CYSLTR1	-0.0840923		PIK3IP1	-0.0835333		ARSD	-0.054493
NEMP1	-0.0176479		DACT3	-0.0841018		CCS	-0.0836084		ITGB5	-0.0544954
LAPTM4B	-0.0176559		MGLL	-0.084177		LINC01117	-0.0836245		ACOX1	-0.0545107
TAS2R31	-0.0176755		ITPR2	-0.0842295		SRSF6	-0.0836388		AL157700.1	-0.0545152
AF111169.4	-0.0176796		AC108519.1	-0.0844567		CRPPA	-0.0837161		LRRFIP2	-0.0545178
TMEM134	-0.0176797		QKI	-0.0844912		CCND3	-0.0837183		AC100834.2	-0.0545208
FGF7	-0.0176815		PBX1	-0.0845523		ZNF710	-0.0838129		SGCB	-0.0545846
SLC24A4	-0.0176841		CARNS1	-0.0847399		AC079465.1	-0.0838853		R3HCC1L	-0.0545986
ZNF707	-0.0176847		AL356740.2	-0.0853278		IMPA2	-0.0839743		LINC01278	-0.0546128
AC025423.4	-0.0176856		MAP2K6	-0.085353		ECHDC2	-0.084029		DNMT1	-0.0546283
LINC00538	-0.0176861		AL391117.1	-0.0858201		NUS1	-0.0840503		TPST2	-0.0546584
AC011416.4	-0.0176917		VSIR	-0.0860824		C11orf49	-0.0840619		AF121898.1	-0.0546673
AC005703.4	-0.0176997		TET3	-0.0863237		FNDC5	-0.0841662		AL021308.1	-0.0546682
CU638689.5	-0.0177144		CPA6	-0.0864052		TUT4	-0.0841742		SMPD3	-0.0546972
ADAM17	-0.017716		WLS	-0.0864469		DLC1	-0.0841803		FGF9	-0.0547391
FBXO3	-0.0177309		MEIKIN	-0.0864477		NECTIN3-AS1	-0.084248		AGL	-0.0547391
AC091576.1	-0.017737		CTNNA3	-0.0865882		KIF9-AS1	-0.084262		FGFR1	-0.0547442
AC105339.6	-0.0177447		DIAPH2	-0.0867485		GMDS-DT	-0.08428		REST	-0.0548047
AC114757.1	-0.0177503		AC215217.1	-0.0869555		CCDC88C	-0.0843391		RALGPS1	-0.054871
SLC41A3	-0.0177573		AGMAT	-0.0870131		NUP54	-0.0844485		AGO3	-0.0548983
HELLPAR	-0.0177634		AC012494.1	-0.0871551		SERPINI1	-0.0844718		ENTPD1-AS1	-0.0549045
ABCC11	-0.0177655		ARRDC5	-0.0871775		TAFA2	-0.0846074		B3GNT7	-0.0549048
CHAF1B	-0.0177776		KIAA1211	-0.087336		ZSWIM5	-0.0846245		MSANTD4	-0.0549272
AC113398.2	-0.0177836		C4orf19	-0.087482		AL121827.2	-0.0847184		AADAT	-0.054931
ELAC2	-0.0177857		ZDHHC19	-0.0875162		FTCDNL1	-0.0847918		DIPK2A	-0.0549416
AC090204.1	-0.0177862		FGD2	-0.0875745		PRKD1	-0.0848679		AC007920.2	-0.0549559
MAP3K7	-0.0177889		GPCPD1	-0.0879836		MT-ND4	-0.084982		GLDC	-0.0549595
AC011476.3	-0.0177919		ARHGAP35	-0.0881267		KIAA1217	-0.0849975		SSX2IP	-0.0549669
GGT1	-0.0178079		PER3	-0.0882902		FAM13A	-0.0850724		DIPK1C	-0.0549709
PLEKHM1	-0.0178118		PTPRE	-0.088718		KCNN1	-0.0850906		NCOA3	-0.0550232
PCDHGA6	-0.0178162		SH2B3	-0.0888982		MINDY3	-0.0851017		XRN2	-0.0550446
CHD9	-0.0178213		JPX	-0.0892002		WDR20	-0.0851448		POLR3B	-0.0550723
AP003464.1	-0.0178214		AP001924.1	-0.0892599		ABI2	-0.0853058		LIPG	-0.0550886
APOB	-0.0178224		CACNA1D	-0.0894129		SHC3	-0.0853476		ABLIM3	-0.0551047
NEK6	-0.0178228		GATAD2B	-0.0894709		AL513534.2	-0.0853555		LUC7L2	-0.0551078
NKX2-4	-0.0178243		MACORIS	-0.0895983		MT-ND1	-0.0853569		ALKBH3	-0.0551306
KRT81	-0.0178411		LGMN	-0.0896114		CELF1	-0.0854815		TUBB2A	-0.0551513
PLRG1	-0.0178448		AC138150.1	-0.0897971		TTN-AS1	-0.0855164		NIPA2	-0.0551682
C1D	-0.0178513		SIPA1L2	-0.0906269		GTDC1	-0.0855288		MEI4	-0.055171
AL133304.1	-0.0178567		CLEC9A	-0.0906314		HES4	-0.0855496		GNG12-AS1	-0.0552041
DNAAF5	-0.0178632		KIF3C	-0.0907299		CCDC112	-0.0855621		TMEM220-AS1	-0.0552349
RBM26	-0.0178761		MCTP2	-0.0907827		TJP1	-0.0855804		C2CD4D-AS1	-0.0552671
TRAPPC6A	-0.0178781		NRBP2	-0.0909088		DIS3L2	-0.0856211		TSPAN2	-0.0553133
ZFP57	-0.0178876		ADAP2	-0.091167		AC021739.3	-0.0856374		PANK3	-0.0553258
AL121890.3	-0.0178922		P2RY14	-0.0914144		BCAR3	-0.085643		PCNX1	-0.0553264
PTPN9	-0.0178963		MAF	-0.0914364		PDK4	-0.0856569		REPS1	-0.055329
NUP50-DT	-0.0178964		ENTPD1	-0.0914649		ORC4	-0.0857113		UBXN2B	-0.0553673
AK2	-0.0178973		TMIGD2	-0.0915467		COL23A1	-0.0857288		ATP6V0A4	-0.0554157
CLDN4	-0.0179101		NLRP3	-0.0920937		HSD17B6	-0.0857336		LINC01198	-0.0554429
LONP2	-0.0179101		BLNK	-0.0925752		SUMF1	-0.0858871		NEU4	-0.0554431
AL139424.2	-0.0179118		AC100858.3	-0.0929139		CEP162	-0.0859651		MCM9	-0.0554599
AL023495.1	-0.0179179		AL589645.1	-0.0932104		STUM	-0.0859748		PLCB4	-0.0554775
AC008966.3	-0.0179217		SOGA1	-0.0933552		ZNF684	-0.0860259		IL7	-0.0555034
AC007786.4	-0.0179322		GLIS3	-0.0934092		SMIM8	-0.0860271		UBP1	-0.0555098
PSMC1	-0.0179339		ITGA9	-0.0936077		PRXL2A	-0.0860455		MAPK8	-0.0555245
NSDHL	-0.0179458		TMEM156	-0.0936799		RASSF4	-0.0860782		DHX15	-0.0555415
PARP3	-0.0179459		AC006230.1	-0.0940754		MARCKS	-0.0861705		JADE3	-0.0555567
AC010092.1	-0.017949		PHACTR1	-0.0941145		MOBP	-0.0862032		ABHD17C	-0.0555693
MED23	-0.0179517		AC068587.4	-0.0941804		GALNT11	-0.0862987		SNX24	-0.0555738
NRAS	-0.0179646		PCBP3	-0.0944425		ANKS1B	-0.0863749		ZMYM4	-0.0555967
AL158828.1	-0.0179652		SUCNR1	-0.0945724		LINC01237	-0.0863972		SEC63	-0.0556341
CAPRIN1	-0.0179655		CLEC17A	-0.0948926		NPEPL1	-0.0864509		UEVLD	-0.0556408
FREM3	-0.0179714		BCAT1	-0.095246		VEZT	-0.08646		REEP1	-0.0556461
OS9	-0.0179798		AC009226.1	-0.095287		MTX2	-0.0864619		GABRG2	-0.0556739
FAM13A-AS1	-0.0179822		AL357522.1	-0.0954161		DTX1	-0.086481		AC118549.1	-0.055675
RRN3	-0.0179868		CUEDC1	-0.0954947		USP15	-0.0865052		ANTXR2	-0.0556883
AC073655.2	-0.0179911		MKNK1	-0.0964273		MYORG	-0.0865266		FAM174A	-0.0556948
MMD	-0.0180034		ARSG	-0.0966549		ZEB1-AS1	-0.0865805		PRMT6	-0.0557055
AC104653.1	-0.0180065		TSIX	-0.0968264		AK5	-0.0866865		DAP	-0.055732
EMC8	-0.0180082		REEP1	-0.0970095		MROH7	-0.0867227		CAB39	-0.0557507
AC015961.2	-0.0180177		NEK3	-0.0972839		AL645568.1	-0.0867575		HERC6	-0.05578
RMDN2-AS1	-0.018021		MORC1	-0.0973412		SEPTIN7	-0.0868187		NAV1	-0.0557978
FSBP	-0.018025		PLPP1	-0.0978926		RPS6KA3	-0.0868211		SLC52A2	-0.0558118
ERO1A	-0.0180292		IL3RA	-0.098674		SYT16	-0.0868528		GOLGA8A	-0.0558124
AL022068.1	-0.0180341		POLR2J3	-0.0987407		KCNA2	-0.0869069		SLCO1C1	-0.0558207
SUB1	-0.018035		HGSNAT	-0.098855		STX18-AS1	-0.0870139		CDH12	-0.0558545
GXYLT1	-0.0180357		EEPD1	-0.0988551		RALGPS1	-0.0870797		CUL2	-0.0558649
DDX19A	-0.0180427		RBM19	-0.0991162		OAT	-0.0870839		LMO7-AS1	-0.0559234
AL355377.4	-0.0180514		UTP6	-0.099298		OMG	-0.0871884		FNBP1L	-0.0559346
AL355388.2	-0.0180519		LINC02742	-0.0994319		RABGAP1L	-0.0871898		LINC01807	-0.0559482
GPR155	-0.0180575		ZFP36L2	-0.0997985		CHIC1	-0.0872195		ARHGAP6	-0.0559876
OSCP1	-0.0180628		LINC00334	-0.0998359		AL161668.3	-0.0872514		EDEM3	-0.0559998
SLC25A44	-0.0180656		AOAH	-0.100037		D2HGDH	-0.087297		PPRC1	-0.0560095
TLCD5	-0.018067		UVRAG	-0.1001		FMR1	-0.0873326		PLP1	-0.0560237
AC117382.2	-0.0180698		OXR1	-0.100445		TTLL6	-0.0873595		AC018730.1	-0.0560698
LINC02201	-0.0180741		LRIG1	-0.100611		PTPRA	-0.0873855		CACNA1D	-0.0560729
UBXN2B	-0.0180766		LINC00958	-0.100622		FOXP2	-0.0874155		RBBP8	-0.0560817
OVOL2	-0.0180844		PLAT	-0.100771		TET2	-0.0875446		CTDSPL	-0.0560911
PCTP	-0.0180845		AF127936.1	-0.100809		ADRB1	-0.0876083		MAPRE1	-0.0560964
ASB7	-0.0180901		ARL5C	-0.101436		REEP3	-0.0876397		TIMP3	-0.056098
AL136146.2	-0.0180908		RNF213	-0.101564		RAPGEF2	-0.0876564		GCOM1	-0.0561251
AL049779.4	-0.0181041		AL139351.2	-0.101733		GSAP	-0.0877651		RPRD1A	-0.0561339
ACVR2A	-0.0181091		CIRBP	-0.10183		LCNL1	-0.0877665		TCEAL7	-0.0561819
AC011700.1	-0.0181126		PLCL2	-0.101838		KCNMB2-AS1	-0.0877944		CHMP4B	-0.056183
BSPRY	-0.0181154		SAMSN1	-0.102726		CPEB4	-0.0878876		CCDC171	-0.0561832
AC007262.2	-0.0181206		KIF21B	-0.103272		ZNF573	-0.08789		AC090825.1	-0.0562012
DMRTA2	-0.0181252		S100Z	-0.103392		ETS1	-0.0878979		MOSMO	-0.0562114
SFPQ	-0.0181258		ZFP36L1	-0.103538		AL138828.1	-0.0879478		HDAC2-AS2	-0.0562275
XYLT2	-0.0181267		AC008050.1	-0.103584		CCSER2	-0.0879555		HECW1-IT1	-0.0562426
SOBP	-0.0181334		ABCG2	-0.103627		SHANK3	-0.087973		TFDP1	-0.056261
HIF1A	-0.0181351		PCNX2	-0.103777		AP003025.2	-0.0879767		DIAPH2	-0.0562784
AP002026.1	-0.0181377		PRRC2B	-0.104164		BPTF	-0.0880943		GAR1	-0.0562892
F11	-0.0181458		NCKAP5	-0.105006		KIAA0319L	-0.0881106		SUB1	-0.0562896
ZNF875	-0.0181602		TEX14	-0.105025		LINC02568	-0.0881325		WSB2	-0.0563228
RCOR2	-0.0181623		MMP28	-0.105229		SIRT5	-0.0881907		ASAH2B	-0.0563261
WDYHV1	-0.0181868		SPNS3	-0.105253		RETREG3	-0.0882283		RSRC1	-0.0563555
PROS1	-0.0181876		LPAR5	-0.106609		AL449403.2	-0.0882733		AL137024.1	-0.0563868
XKR9	-0.0181906		UBAC2	-0.106664		TBXAS1	-0.0882967		ZNF674	-0.056389
P2RY1	-0.0181934		JMJD1C	-0.106696		MSH3	-0.0883185		KPNA1	-0.0564166
AC104232.2	-0.0182013		TBC1D4	-0.106831		WDPCP	-0.0883215		ANKRD36	-0.0564174
STX5	-0.0182027		AC108718.1	-0.107352		GRAMD2B	-0.0883504		AP000547.3	-0.0564521
AC084125.2	-0.0182072		MRC1	-0.107541		CXCL14	-0.0883694		KY	-0.0564724
CR381670.2	-0.0182083		LINC01645	-0.107752		PUDP	-0.0883717		BSN	-0.056516
ASXL2	-0.0182097		ZNF608	-0.107987		CXXC4-AS1	-0.0884124		VPS54	-0.0565926
PRDM4	-0.0182106		LILRB4	-0.108284		F2RL2	-0.0884285		AC022034.3	-0.0566229
TMEM8B	-0.0182132		RFPL1S	-0.108417		SHROOM2	-0.0884545		PDE6D	-0.0566369
CLTRN	-0.0182139		IGF2BP3	-0.108483		METTL15	-0.0884722		TMEM168	-0.0566399
ZNF585B	-0.0182261		RAC1	-0.108543		FAM222B	-0.0884789		ACSL3	-0.0566574
PSMC2	-0.0182269		P2RY6	-0.108875		NDUFA5	-0.0885242		MPZL1	-0.0566665
SBF1	-0.0182283		AP005530.1	-0.108956		GAD1	-0.0885493		ADAMTS3	-0.0566973
VPS11	-0.0182361		PDE4D	-0.10929		LIX1	-0.0885686		CHST6	-0.0567171
CPS1	-0.0182434		MEIS1	-0.109544		LINC00276	-0.0886636		FAM133A	-0.0567311
GLI4	-0.0182445		PDE4B	-0.109842		PIGN	-0.0887034		LRRC4	-0.0567338
TECPR1	-0.0182477		CSF1R	-0.109927		SLC15A5	-0.0887209		TMA16	-0.0567446
CYB561D2	-0.018254		ITGAM	-0.11005		AC091885.2	-0.0887322		APP	-0.0567844
PCCA-AS1	-0.0182549		PLXDC1	-0.110305		LINC01814	-0.0888066		PCDHA4	-0.0568122
ME3	-0.0182561		DHRS9	-0.110542		JAZF1	-0.0891025		SLC25A21	-0.0568462
AC074286.1	-0.0182611		LINC02444	-0.11149		AC011416.4	-0.0891287		TMEM51	-0.056867
LINC01619	-0.0182757		AC110741.1	-0.1118		COL4A4	-0.0892779		GAL3ST3	-0.0568817
ZFYVE1	-0.0182818		GNB4	-0.112399		PLCL2	-0.089294		FLRT1	-0.0569227
C4BPA	-0.0182882		IL6R	-0.11267		BEGAIN	-0.0893433		GSK3B	-0.056955
AC090945.1	-0.018292		LINC01605	-0.112683		RBM26	-0.0893651		CPE	-0.0569789
MRI1	-0.0183015		AC113133.1	-0.11269		NKAIN3-IT1	-0.0893744		TAB3	-0.0569877
AL589787.2	-0.0183043		DAGLB	-0.113004		AC245123.1	-0.0895255		ZNF621	-0.056991
S100A13	-0.0183058		PEBP4	-0.113279		TECPR2	-0.0896213		AL049828.1	-0.057001
GNA11	-0.0183094		TANC1	-0.114623		TSNARE1	-0.0896981		MED27	-0.0570072
HMGN3-AS1	-0.0183124		OSBPL6	-0.114997		CBL	-0.0897159		FHIT	-0.0570166
AL359881.2	-0.0183224		GLT1D1	-0.115351		NKAIN2	-0.0898666		EXOC6B	-0.0570759
AC006348.1	-0.0183238		IGSF21	-0.115759		DOCK1	-0.0899095		IFT81	-0.0570859
MIR646HG	-0.0183274		KCNQ5	-0.115872		INTS6	-0.0899213		PINX1	-0.0570899
MTTP	-0.0183352		ZNF711	-0.116		POLR2J3	-0.089936		ZNF195	-0.0571044
DTNBP1	-0.0183426		IFNGR1	-0.116042		RGCC	-0.089968		STOX2	-0.0571227
SHB	-0.0183442		BANK1	-0.11623		IFI44L	-0.0900059		FRAS1	-0.0571239
RCC1L	-0.0183506		TBC1D9	-0.116381		NFAT5	-0.0900696		KAT6B	-0.057127
FAM133A	-0.0183551		DIP2B	-0.116412		PYGB	-0.0901016		AL158064.1	-0.0571357
AC108721.1	-0.0183553		CDH23	-0.11666		GMNN	-0.0901399		SMARCC1	-0.0571512
ASTN1	-0.0183766		CTNND1	-0.116818		LIN7A	-0.0902227		ZNF391	-0.0571746
GBA	-0.018409		OSBPL11	-0.116826		ZNF793	-0.0902587		AC011379.2	-0.0571963
AC026748.3	-0.0184176		DENND4A	-0.117107		UQCRC2	-0.0902815		TMEM181	-0.0572063
GIN1	-0.0184293		LTC4S	-0.117186		SORCS2	-0.0903235		KIRREL1	-0.0572376
NAF1	-0.0184311		CFAP74	-0.117465		MIR181A2HG	-0.0903511		C11orf96	-0.0572392
CCDC181	-0.0184314		RGS6	-0.117526		SFPQ	-0.0903744		EIF2A	-0.0573165
AC022400.4	-0.0184323		SNX29	-0.117539		ZNF518A	-0.0904297		HORMAD2-AS1	-0.0573258
NXPE3	-0.018454		PMEPA1	-0.117547		RIDA	-0.0905225		FBXO7	-0.0573293
DCT	-0.0184569		OAS1	-0.117633		SLC44A5	-0.0905563		MFHAS1	-0.0573321
F5	-0.0184603		ZNRF2	-0.11792		ATP2B2	-0.0907426		AL078459.1	-0.057369
AC106729.1	-0.0184702		TNFRSF13C	-0.118933		LUZP1	-0.0907508		BZW1	-0.0573786
A2ML1-AS1	-0.0184766		WASF2	-0.119238		RIMKLB	-0.0907646		ACLY	-0.0573826
DDOST	-0.0184767		GAK	-0.119287		PTK2	-0.0909734		AZIN1-AS1	-0.0573843
DNAJC27-AS1	-0.0184832		HVCN1	-0.119296		ZSCAN23	-0.0910637		MCU	-0.0574093
ZBTB17	-0.0184845		LIPC	-0.11991		IFI6	-0.0910677		PDZD8	-0.0574281
CCDC85A	-0.0184849		APPL2	-0.119946		MYO6	-0.0910866		STEAP2-AS1	-0.057433
SPTLC1	-0.0184903		TENM4	-0.120119		IGSF1	-0.0911021		GYG1	-0.0574648
TIGD1	-0.0184904		GMDS-DT	-0.120187		KIF26B	-0.0911057		LMNB1-DT	-0.057469
LINC00351	-0.0184979		MNDA	-0.120313		QKI	-0.0911169		NALCN	-0.0574928
FLRT1	-0.0185058		HIVEP3	-0.120902		CASD1	-0.0911635		CHD8	-0.0575406
AC072028.1	-0.0185072		TRAK1	-0.121084		RAB11FIP4	-0.0912152		EIF3H	-0.0576399
AL008727.1	-0.0185195		ADAMTSL2	-0.121682		HS2ST1	-0.0912321		MINDY3	-0.0576507
PDE7B	-0.0185255		MIR31HG	-0.121858		MIR100HG	-0.091285		BCAP29	-0.0576843
ARSA	-0.0185293		WSB1	-0.122169		CASKIN1	-0.0914099		KIAA1614	-0.0577106
ZNF705G	-0.0185335		AC009950.1	-0.122176		PAQR8	-0.0914871		MKRN3	-0.0577239
LINC01851	-0.0185354		AL157769.1	-0.122534		MT-CO1	-0.0915205		UCK2	-0.057764
NEPRO	-0.0185365		AL008633.1	-0.123097		BSG	-0.0915261		AL136171.2	-0.0578093
LINC02278	-0.0185446		RIN2	-0.123893		TARID	-0.0916648		RIN3	-0.0578268
PHF11	-0.0185475		FOXP2	-0.124193		AC009432.2	-0.0917851		SLCO5A1	-0.0578393
RFX7	-0.0185656		ULK2	-0.124217		DNM1L	-0.091915		TANGO6	-0.0578493
ZNF254	-0.018569		AC010378.2	-0.124704		SNX24	-0.0919668		PCDHGC3	-0.0578914
ABCB8	-0.0185702		ENOSF1	-0.125346		SARDH	-0.0920812		GLRX3	-0.0579177
TAP2	-0.0185758		IGSF10	-0.126119		ADCYAP1R1	-0.0921163		BSCL2	-0.0579298
LMAN2L	-0.0185982		EMB	-0.126368		DNAJB14	-0.0921218		SALL2	-0.0579463
XPNPEP3	-0.0185986		A2M	-0.126551		LRFN5	-0.0921582		NMNAT2	-0.0579591
SMIM22	-0.0186025		SDK1	-0.128498		FOXB1	-0.0921853		AOX1	-0.0579698
TEDC1	-0.0186122		SRGAP2C	-0.129035		LINC01739	-0.0922353		HEY1	-0.0579698
AL133304.2	-0.0186169		ELAVL4	-0.129202		C5orf56	-0.0922439		MECOM	-0.0580476
SCARF1	-0.0186191		ARL17B	-0.129333		CREBBP	-0.0922763		DUSP16	-0.0580547
AC128709.3	-0.0186261		VWC2	-0.129368		AC021055.1	-0.0923975		RAPH1	-0.0580836
RXRG	-0.0186294		NXN	-0.129495		TOP2B	-0.09246		LINC02283	-0.0580938
AC010422.1	-0.0186294		ZNF710	-0.129859		SCN11A	-0.0925168		LNPK	-0.0581052
CREM	-0.0186342		C3	-0.131242		RAP1GDS1	-0.0925239		PAPSS1	-0.0581246
ATG2A	-0.0186586		IL6ST	-0.131895		AC107223.1	-0.0925482		KCNK3	-0.0581377
AL031651.2	-0.0186638		USP6NL	-0.132294		HACD3	-0.0926216		RBMS3-AS3	-0.058204
ALG1L	-0.018673		CH25H	-0.133312		MTSS2	-0.0926414		SP3	-0.0582397
POLR2J2	-0.0186764		RERE	-0.133468		TDRD10	-0.0926421		ARCN1	-0.0582538
AC139887.4	-0.0186862		SETBP1	-0.13432		ACSS3	-0.0927314		LONRF1	-0.0582563
LINC02256	-0.0186884		SORCS1	-0.135247		RWDD3	-0.0927374		ZBBX	-0.0583648
ARF3	-0.0186907		LPAR1	-0.136035		LINC01994	-0.0927593		SUDS3	-0.0583865
AC012178.1	-0.0186929		ITGAX	-0.13781		AC010201.3	-0.0927617		SPATA13	-0.0584008
DSG3	-0.0187035		PIGL	-0.137829		BICRAL	-0.0928946		AC140168.1	-0.0584202
ADGRG2	-0.0187094		NAALADL2	-0.139804		SNX29	-0.0929301		ZNF81	-0.0584356
AC117480.1	-0.0187173		P3H2	-0.140181		SLC27A1	-0.0929383		RNASEH2B-AS1	-0.0584387
TDO2	-0.0187183		RNF17	-0.140256		CDC34	-0.0929413		IGFBP7	-0.0584488
KRCC1	-0.0187216		MAP3K5	-0.140663		CLPTM1	-0.0931154		GPCPD1	-0.0584827
ERF	-0.0187223		ZSWIM6	-0.140687		CSNK1E	-0.093186		ARL13B	-0.0584971
NOS1AP	-0.0187264		GPR183	-0.140881		GHR	-0.0931991		GATM	-0.0585269
SLC30A7	-0.018732		AC012355.1	-0.141214		CUX1	-0.0932027		AC096576.2	-0.0585555
LINC00923	-0.0187331		ARHGAP17	-0.142174		NR2F2	-0.0932226		CACNA1C	-0.058601
TOP2B	-0.0187347		ZNF609	-0.142265		HHIP	-0.0932725		LANCL2	-0.0586174
AC011825.2	-0.0187409		GARNL3	-0.142444		AP3B1	-0.0934742		VPS13A	-0.0586679
AL121890.2	-0.0187448		TIAM1	-0.143006		MTM1	-0.0935646		MAP9	-0.0586979
AL136171.2	-0.0187467		LRMDA	-0.144167		ATP10B	-0.0935995		CA13	-0.0587239
RBP2	-0.0187478		AL121999.1	-0.144561		PREP	-0.0936245		CDHR1	-0.0587466
AL512506.1	-0.0187771		AC087564.1	-0.144729		EPS15L1	-0.093712		AL050403.2	-0.0587725
AP001029.1	-0.0187831		ANKRD11	-0.146498		PPM1B	-0.0937357		VWA8	-0.0587772
FKBP9	-0.0187885		APBA2	-0.146711		TVP23C	-0.0939073		AC097537.1	-0.0587845
RAB2A	-0.018797		GASK1B	-0.146806		MYCBP2	-0.0939179		TTC39B	-0.058828
CSGALNACT2	-0.0187974		FOS	-0.148985		AATK	-0.0941059		ARSG	-0.0588472
ATRIP	-0.0188021		CAPZB	-0.149397		ASXL2	-0.0941486		GLS	-0.0588571
SYNPO2L	-0.0188089		RASA3	-0.149504		ANKH	-0.094172		FARP1	-0.0589034
LINC02694	-0.0188115		BIN2	-0.149903		ITPK1	-0.0943586		PMF1	-0.0589132
DHX8	-0.0188134		SHROOM3	-0.150087		MSANTD2	-0.0944185		ALDH18A1	-0.0589666
AC091212.1	-0.0188204		44258	-0.150841		XPR1	-0.0944468		CFAP52	-0.0589991
DCST1	-0.018828		B3GNT5	-0.150959		VEGFC	-0.0945286		ELOVL7	-0.0590063
STAT5B	-0.0188332		MRC2	-0.151016		CD38	-0.0945625		CYFIP1	-0.0590727
LINC02197	-0.018838		PLVAP	-0.151669		MXI1	-0.0946047		TMEM63B	-0.0590863
GOSR2	-0.0188441		TTC28	-0.15169		RPS24	-0.0946846		TUBGCP3	-0.0591163
LINC01798	-0.0188543		PLCXD3	-0.151888		FAM214A	-0.0947333		AL157834.1	-0.0591398
NIM1K	-0.0188597		ABR	-0.152675		AL022068.1	-0.0947607		NLGN4Y	-0.0591832
TMEM92-AS1	-0.0188689		DIP2A	-0.153218		ASAP2	-0.0947898		LAPTM4B	-0.0591848
SLC35F5	-0.0188729		AC044893.1	-0.153233		RSRP1	-0.0948787		UNC5C	-0.0591878
FAM120B	-0.0188759		IFI44L	-0.153487		CNNM2	-0.0949614		IPCEF1	-0.0591967
OGG1	-0.0188914		AC103591.3	-0.154058		VAT1L	-0.0950455		FAM49B	-0.0592465
AC009264.1	-0.0188931		EML1	-0.15455		LINC02328	-0.0950856		SEH1L	-0.0592814
FLNB	-0.0188941		KCNIP1	-0.155307		APPL2	-0.0952143		CD200	-0.0592875
AL034348.1	-0.0188959		SRGAP2B	-0.156045		IFI44	-0.0952675		CDC14A	-0.0592945
STK25	-0.0188967		LINC01268	-0.156335		NLK	-0.0953431		PTPN21	-0.0592969
ZDBF2	-0.018901		MED12L	-0.157892		PDE3B	-0.0953984		SV2A	-0.0593333
LINC02585	-0.0189023		FCHSD2	-0.158367		ZNF208	-0.0954351		VTI1A	-0.0593361
AL590560.3	-0.0189026		TNFRSF21	-0.158447		RPS6KA2	-0.0954647		SHROOM2	-0.0593428
POLR3A	-0.0189076		DEPTOR	-0.159145		PIBF1	-0.0954825		ATXN7	-0.0593607
HDGFL2	-0.0189237		SNX22	-0.159187		ARSG	-0.0955792		AOAH	-0.0593684
AC010332.3	-0.0189272		HCG22	-0.159195		GPR173	-0.0956648		CAMK2N2	-0.0593742
OPLAH	-0.0189316		SOX5	-0.159741		CHST7	-0.0957041		SCAF8	-0.0593895
PSG6	-0.0189344		RAPGEF6	-0.160387		KCNQ3	-0.0957215		BTN3A1	-0.0594241
AC041005.1	-0.0189396		CSF3R	-0.160744		MB21D2	-0.0957991		DUSP8	-0.0594289
LINC01001	-0.0189415		LINC01374	-0.160786		APOC2	-0.095803		PMM2	-0.0594524
GGA1	-0.0189546		SORL1	-0.161632		NR1D2	-0.0958472		EXOC2	-0.0594688
MRPL1	-0.0189673		PSD3	-0.16218		SPRY4-AS1	-0.0958624		PARP8	-0.0595317
MEIOB	-0.0189722		LIPG	-0.163262		GREB1L	-0.0958866		FBXO22	-0.0596022
CNP	-0.0189737		AZIN1-AS1	-0.164175		IGSF11	-0.0961678		HACD2	-0.0596208
SLC25A45	-0.0189745		XAF1	-0.164219		ADHFE1	-0.0962454		SGPP1	-0.0596278
NECAP1	-0.0189761		P2RY13	-0.164958		CAMKMT	-0.0963565		ATP8A2	-0.0596292
FGFBP2	-0.0189804		AC005699.1	-0.165116		SLC12A6	-0.096431		SHLD2	-0.0596348
AC231533.1	-0.0189862		PFKFB3	-0.166979		CRADD	-0.096446		KAZN	-0.0596371
TMEM218	-0.0189903		PRKCA	-0.16732		EPB41L5	-0.0964466		CNBD1	-0.0596401
NUP155	-0.0189911		KIF26B	-0.167492		UBE2E2	-0.0965199		AP000866.6	-0.0596623
AL590399.1	-0.0190009		IGF1	-0.167782		ACER3	-0.0965279		LINC02391	-0.0596689
UPRT	-0.0190017		GNG7	-0.168125		CTH	-0.0966237		PNN	-0.0596899
SACM1L	-0.0190025		MEF2C	-0.170772		AC090138.1	-0.0966274		CTSC	-0.0596944
MAP1LC3A	-0.019009		TNRC18	-0.171254		WDR70	-0.0966773		AC110296.1	-0.0597392
SLC7A14-AS1	-0.0190148		MCF2L	-0.171261		SEMA4B	-0.0966831		FSIP1	-0.0597671
THG1L	-0.0190359		AJ009632.2	-0.173002		TFCP2L1	-0.0968589		NRF1	-0.0597678
MLF1	-0.0190477		AL163541.1	-0.17364		AC026746.1	-0.0970104		PEG3	-0.0598158
AC008277.1	-0.0190516		RTTN	-0.173898		GASK1B	-0.0971679		NR2F2	-0.0598167
PCDHGA7	-0.0190542		BCAR3	-0.174014		AC109466.1	-0.0972805		FIP1L1	-0.0598482
AC136431.1	-0.0190553		SMIM35	-0.177528		LINC02058	-0.0974708		MAP3K7	-0.0598612
CUL9	-0.0190566		RGS1	-0.184474		44257	-0.0975474		P2RY14	-0.0598944
C5orf15	-0.0190569		RGS10	-0.185662		BBS9	-0.0977057		AC093765.4	-0.0599468
HIGD1A	-0.0190588		PPP6R2	-0.187142		RCN2	-0.0977228		PRRX1	-0.0599894
AC006206.2	-0.0190602		FMNL3	-0.187604		F11-AS1	-0.0977301		NCEH1	-0.059994
ZNF426-DT	-0.0190696		CAMK1D	-0.188139		LRFN2	-0.0977885		ADGRA1	-0.0600153
SNX10	-0.0190719		LINC02649	-0.189606		COMMD10	-0.0977967		NDFIP2	-0.060047
ANAPC7	-0.0190751		EML4	-0.190055		CXXC4	-0.0980503		BICDL1	-0.0601199
AC011586.2	-0.0190817		PALD1	-0.190179		AL445123.2	-0.0980509		RTF1	-0.0601305
LINC01902	-0.019084		BIN1	-0.191031		CSNK1G3	-0.0980759		STK24	-0.0601419
PNKP	-0.0190844		MAP4K4	-0.193726		VPS50	-0.0981223		PHKB	-0.0601615
MYO5C	-0.0190885		DOCK4	-0.194258		ZNF728	-0.0981998		CPNE7	-0.0601717
CCDC22	-0.0190985		FGL1	-0.195152		KLHDC10	-0.0982379		GTF2A1	-0.060187
KANSL1	-0.0191017		ATP8B4	-0.196056		RXRA	-0.0982576		BTBD1	-0.0602388
RBL2	-0.0191114		CACNB4	-0.200332		ACSL3	-0.0982986		RNF165	-0.0602954
FAM98B	-0.0191128		AC025569.1	-0.200626		PANTR1	-0.0983667		AC010601.1	-0.0602972
TM4SF19-AS1	-0.0191146		PAQR5	-0.202834		AIG1	-0.0983765		MYH10	-0.0602999
RIMKLB	-0.0191259		KHDRBS3	-0.205292		EIF4G3	-0.0986425		INAVA	-0.0603238
PAOX	-0.0191262		SRGAP2	-0.205377		EVL	-0.0988026		PURG	-0.060332
CDK16	-0.0191302		DOCK8	-0.20569		ERVMER61-1	-0.0988981		SMYD3	-0.0603372
NDUFB2-AS1	-0.0191313		LRRK1	-0.205954		PCSK5	-0.0989375		ZDHHC21	-0.0603495
TMEM116	-0.0191338		USP53	-0.206002		TTYH2	-0.098986		TGFBRAP1	-0.0603681
ERCC3	-0.019137		DPYS	-0.206489		ALDH1A1	-0.0991299		AC007038.1	-0.0603907
PFN4	-0.0191419		LINC00996	-0.206553		FAM168A	-0.0991455		INSYN1	-0.0604168
SCG3	-0.0191428		SEMA4D	-0.207325		AL157396.1	-0.0992411		B3GALNT2	-0.0604261
C19orf48	-0.0191539		ADAM28	-0.208759		JAK1	-0.0992509		RIMKLB	-0.0604426
AC099066.1	-0.0191715		TBC1D22A	-0.213012		MTMR1	-0.0993441		GOLGA4	-0.060456
H6PD	-0.0191886		LINC02057	-0.213879		C5orf30	-0.0993462		ARHGEF26-AS1	-0.0604636
HENMT1	-0.0191906		PTPRJ	-0.213909		THRB	-0.0993828		MSRA	-0.0604738
ACAD11	-0.0191944		XIST	-0.215638		ALDH1L1-AS2	-0.0993939		GLRB	-0.0605009
COMMD4	-0.0191948		HTRA1	-0.216756		AC004540.1	-0.0994213		SCRN3	-0.0605109
AL157400.3	-0.0192022		OLR1	-0.221564		NRG2	-0.0995523		CEP83	-0.0605143
AC005670.3	-0.019208		DSCAM	-0.229596		AC245187.2	-0.0995646		LAMC1	-0.0605157
ZNF160	-0.0192205		ARHGAP22	-0.230186		NAT8L	-0.0997541		SMIM8	-0.0605297
HIKESHI	-0.019241		MEF2A	-0.234443		ETFA	-0.0997869		SLC10A7	-0.0605782
AMN1	-0.0192452		NAV2	-0.235516		KCNMA1	-0.0997938		NREP	-0.0605958
AL359091.5	-0.0192462		PRDM11	-0.24528		TMCC1	-0.0998018		DENND5A	-0.0607221
AL359644.1	-0.0192481		TLN2	-0.245903		ANKAR	-0.0998328		IGFBP3	-0.0607416
CU633906.2	-0.0192503		PTPN14	-0.246174		RICTOR	-0.0998857		AC104964.3	-0.06075
AP3M1	-0.0192544		AZIN2	-0.246856		AIFM3	-0.0999164		RPS6KC1	-0.0607886
EBLN3P	-0.0192602		LDLRAD4	-0.253596		KCNJ10	-0.0999701		ST5	-0.0608039
TAS2R20	-0.019262		ANKRD44	-0.254832		MTAP	-0.0999969		EXTL2	-0.0608217
PPP2R5D	-0.0192804		MICOS10	-0.256171		TMEM168	-0.100173		KIF16B	-0.0608506
ABHD5	-0.0192811		CYFIP1	-0.264754		ABHD2	-0.100434		SPPL2B	-0.0608839
AC009283.1	-0.0192853		KBTBD12	-0.265525		PTEN	-0.100716		MITF	-0.060889
AC079209.1	-0.0193025		LINC01141	-0.277371		AC104088.1	-0.100744		ACTR2	-0.0609082
HEATR5A	-0.019311		AL139351.3	-0.278271		SON	-0.100756		AC015871.1	-0.0609285
TRNT1	-0.0193158		XACT	-0.278691		NR2F2-AS1	-0.100808		LPP	-0.0609361
METTL9	-0.0193167		ZFPM2-AS1	-0.280252		CAPS2	-0.100983		BRINP2	-0.0609479
AC093575.1	-0.0193261		FOXN3	-0.283135		PDGFC	-0.101141		GNG2	-0.0609723
HAUS6	-0.0193338		ABCC4	-0.283536		EPM2A	-0.101207		CSRNP3	-0.0610058
SDC3	-0.0193343		ST6GAL1	-0.28592		ZMYM2	-0.101255		AC079385.1	-0.061036
TAFA1	-0.0193482		CECR2	-0.292312		CCDC7	-0.10132		SLC8A1-AS1	-0.0610373
AC090502.2	-0.0193535		CSF2RA	-0.293029		ATP10D	-0.101343		NCKAP1	-0.0610389
ARFIP1	-0.0193555		IPCEF1	-0.293416		PCDH19	-0.10137		MRPL42	-0.0610613
C5orf63	-0.0193587		AL445623.2	-0.298463		ARMCX4	-0.101527		WARS2	-0.0610646
PHLDB2	-0.0193734		SFMBT2	-0.30028		ENTPD3-AS1	-0.101557		DPP6	-0.0611071
HSD17B8	-0.0193753		LPAR6	-0.302266		AMOT	-0.101565		FABP7	-0.0611086
AC079921.2	-0.0193762		NAV3	-0.306336		TFB1M	-0.101578		KHDRBS2-OT	-0.0611105
ZNF423	-0.0193791		KCNQ3	-0.312653		TSPAN12	-0.101593		AC112493.1	-0.0611129
SPIRE1	-0.0193923		INPP5D	-0.314412		AC006148.1	-0.101608		POMGNT2	-0.0611412
ZNF267	-0.0193987		LINC02642	-0.314439		MIR181A1HG	-0.101624		SUSD1	-0.0612234
AC105094.2	-0.0194044		APBB1IP	-0.321599		DCC	-0.101656		PAXIP1	-0.0612708
SMARCE1	-0.0194075		AC009432.2	-0.343238		STIM2	-0.10176		LINC02028	-0.0612829
AC233723.1	-0.0194136		P2RY12	-0.356374		SPATS2L	-0.101784		RAP2A	-0.0613018
AC008115.2	-0.0194144		CX3CR1	-0.361091		KAT6B	-0.101806		NELL2	-0.0613021
AC114939.1	-0.0194161		FRMD4A	-0.406038		RPL34	-0.101883		SDK1	-0.0613651
IAH1	-0.0194176		LINC02712	-0.407232		PDSS2	-0.10194		PIP5K1B	-0.0614215
ADAP2	-0.01942		SYNDIG1	-0.409648		ABHD17C	-0.101976		CACNA2D1	-0.061465
ACAP3	-0.0194262		ST6GALNAC3	-0.440445		GPD2	-0.102032		TRAF3IP2-AS1	-0.0615077
GLYR1	-0.0194273		AC008691.1	-0.493528		BRINP1	-0.102049		DTNB	-0.0615159
MED24	-0.0194412		RASGEF1C	-0.545571		TSPAN5	-0.102111		ALPL	-0.0615714
MEMO1	-0.0194437					FHIT	-0.1022		AC073475.1	-0.0615794
ATP6V1E2	-0.0194504					LDB2	-0.102209		RERG	-0.0616013
EXOC2	-0.0194519					OGDHL	-0.102397		GLMN	-0.0616258
AC004930.1	-0.0194742					EXOC6	-0.102437		ZYX	-0.061643
CBWD5	-0.0194811					METTL7A	-0.102532		ST7	-0.061653
AC068790.9	-0.0194917					LYPD1	-0.102666		ENC1	-0.0616704
KRBOX4	-0.0194936					MTMR10	-0.102802		UNC13B	-0.0617516
NOVA2	-0.0194957					KIAA0930	-0.102832		ITGA4	-0.0617668
NAGK	-0.0194963					METTL25	-0.102923		RNF138	-0.0617957
AC005884.1	-0.019499					LINC02774	-0.103068		GK5	-0.0618225
FUS	-0.0195006					DPH6	-0.103069		GSS	-0.0618313
ZNF101	-0.0195077					EPHA4	-0.103114		SYNJ1	-0.0618407
C6orf163	-0.0195105					LDHB	-0.10312		FEZ2	-0.0619021
PELP1	-0.0195216					MYO5A	-0.10313		UGDH	-0.0619067
AARS2	-0.0195318					COPS7B	-0.103145		LINC02743	-0.061912
FBXW12	-0.0195369					R3HDM1	-0.103338		PLCXD2	-0.0619263
SLC23A2	-0.0195382					NT5E	-0.10334		METAP1D	-0.0619677
RAB1A	-0.0195482					ABHD8	-0.103369		C10orf143	-0.0619687
SIMC1	-0.0195627					SOX6	-0.10338		CA3	-0.0619859
GNAQ	-0.0195782					AKT3	-0.103404		ALKBH8	-0.0620028
AC012613.1	-0.0195812					NFYC	-0.103438		LINC00299	-0.0620342
AC004908.3	-0.0195951					AC246817.2	-0.103483		FAM3C	-0.0620409
Z82215.1	-0.0195987					AMER2	-0.103502		KDM7A	-0.0620463
NPIPB12	-0.0196112					GLCCI1	-0.103604		AL008633.1	-0.0620591
IFFO1	-0.0196122					CHL1	-0.10372		DUSP6	-0.0620933
METTL8	-0.0196316					INTU	-0.103777		ADRA1B	-0.0620989
BMP8B	-0.019632					NCAM1	-0.103876		MTMR7	-0.0621292
GORAB	-0.0196349					CHCHD3	-0.104117		GMDS-DT	-0.062133
ZNF782	-0.0196443					ENPP5	-0.104156		MYO3B	-0.0621574
UQCRHL	-0.0196489					LRRC49	-0.104199		ZNF790-AS1	-0.0621664
LINC00665	-0.0196629					ARHGAP32	-0.104206		FAM171B	-0.062236
PARD3	-0.019667					RPL37	-0.104358		UPK3BL1	-0.0622627
POLR3E	-0.019672					ZMAT3	-0.10436		TAF2	-0.0623309
RPAIN	-0.0196826					SPTLC2	-0.104627		L3MBTL4	-0.0623327
AL121929.2	-0.0196939					ITFG1	-0.104691		TMEM130	-0.062335
H2AFJ	-0.0196971					LIN52	-0.104786		TSPAN3	-0.0624144
DCAF13	-0.0196981					AC015983.2	-0.104871		HMGXB3	-0.0625591
AL596202.1	-0.0197033					ERC1	-0.104898		ACTG1	-0.0625784
ZNF843	-0.0197122					TFCP2	-0.104948		RAB2A	-0.0626115
NFS1	-0.0197361					JAKMIP2	-0.10508		U2AF1L5	-0.0626857
AP2B1	-0.0197398					AC073475.1	-0.105122		TUBB4B	-0.06269
DHRS7B	-0.0197511					ARHGEF37	-0.105212		CHCHD6	-0.0627144
AC074351.1	-0.0197708					FOXO3	-0.105332		AMMECR1	-0.0627792
AC024075.3	-0.0197881					PARD3	-0.105474		ZNF267	-0.0628149
RBAK	-0.019789					LRP1	-0.105493		ZFHX3	-0.0628588
TTF1	-0.019791					EPS15	-0.105627		SAP130	-0.0630118
FBXO42	-0.0197995					NASP	-0.105759		CDK14	-0.0630626
PHF8	-0.0198102					DOCK5	-0.105865		CDKAL1	-0.0630933
NAA30	-0.019814					CHST1	-0.10592		AC013287.1	-0.0630967
LYSMD4	-0.0198165					KIAA1109	-0.106024		ADAM23	-0.0630972
AC090125.1	-0.0198247					CHADL	-0.106043		TMSB15B-AS1	-0.0631035
SLC33A1	-0.0198375					MEF2C	-0.106257		EDIL3	-0.0631296
STAM	-0.0198376					TAF3	-0.106554		CFTR	-0.0631987
WARS	-0.0198385					RANBP17	-0.106717		ATCAY	-0.0632139
CEP78	-0.0198414					DECR1	-0.106855		KLHL42	-0.0632705
SEH1L	-0.0198561					LINC00476	-0.106869		CLTA	-0.0632757
C1orf52	-0.0198577					AKAP7	-0.106883		ZNF678	-0.0632842
AC008870.2	-0.0198603					AC040168.1	-0.106903		METTL24	-0.063337
VASH1	-0.0198613					ACACA	-0.106995		CBL	-0.0633594
LZTR1	-0.0198614					FAM234B	-0.107007		B3GLCT	-0.0633712
AC018521.5	-0.0198647					AC004540.2	-0.10706		TMEFF2	-0.06347
RNF14	-0.0198722					ATF7IP	-0.107069		AC105383.1	-0.0634729
AC007686.3	-0.0198791					SLC9A6	-0.107255		NCOA4	-0.0634737
PKN2-AS1	-0.0198831					ZNF277	-0.10726		STK10	-0.0634937
AC116317.1	-0.0198947					TST	-0.10732		FBXW2	-0.0635232
AC026150.1	-0.0198995					SLC44A1	-0.107569		FAM168A	-0.0635254
CALCRL	-0.0199051					RAB30	-0.107689		SLC9B1	-0.0635407
AC111152.2	-0.0199079					LINC01473	-0.107742		ARHGEF12	-0.0635617
TRAF4	-0.0199123					ZC2HC1A	-0.107769		OLA1	-0.0635767
SSPN	-0.0199208					GALNT1	-0.107842		MCC	-0.0636663
AC121493.1	-0.0199281					MSL1	-0.107946		MAP3K13	-0.0636834
NAA80	-0.0199349					TBC1D19	-0.10798		LRRC3B	-0.0637116
LINC01128	-0.019936					ATXN1	-0.108066		TENM3	-0.0637328
PKD1L1	-0.0199432					MT-CO3	-0.108235		ACAP3	-0.0637562
AC010491.2	-0.019949					KIF21A	-0.10827		TMEM237	-0.0638384
ELL	-0.0199506					MT-CO2	-0.108321		FLVCR1	-0.0638574
MZF1	-0.0199529					PHF21A	-0.108422		FZD3	-0.0639223
ADAMTSL2	-0.0199558					AC064875.1	-0.108465		CHEK1	-0.0639836
EXOC3	-0.019957					AL356737.2	-0.108526		ZNF43	-0.0640004
AC121757.1	-0.0199577					RPH3A	-0.108641		ADAMTS19	-0.0640071
ZNF441	-0.019974					CMYA5	-0.108871		ZFHX4-AS1	-0.0640699
AC007448.5	-0.0199775					TOGARAM2	-0.109058		MRPS28	-0.0640893
RFC1	-0.0199838					FAF1	-0.109117		NUP42	-0.0641054
AC073389.3	-0.0199867					ZFYVE21	-0.109386		CENPK	-0.0641091
C1orf162	-0.0200014					AC105285.1	-0.109401		PREP	-0.0641695
AC024022.1	-0.0200041					CACNA1A	-0.109471		PIGF	-0.0641821
LRRC37A	-0.0200108					SLC18B1	-0.109472		TOP2B	-0.0642088
CELF6	-0.0200148					FAM199X	-0.10961		RIC1	-0.0642427
AKT3	-0.0200148					S1PR1	-0.109636		RNF128	-0.0643498
VTI1B	-0.0200208					SEMA4A	-0.109659		TMEM38B	-0.0643534
AC104459.1	-0.0200371					KALRN	-0.109697		NSMCE2	-0.0643739
AC017071.1	-0.0200464					FAM49A	-0.109734		MIR503HG	-0.064404
NOX5	-0.0200576					TMEM117	-0.109803		ASCC3	-0.0644123
SPON2	-0.0200781					DTX4	-0.109991		DMXL2	-0.0644218
LINC01993	-0.020098					LINC01572	-0.11008		DMGDH	-0.064486
MAPK9	-0.0200985					GRM3	-0.11025		HERC1	-0.0645139
PNPLA4	-0.020109					ZNF148	-0.11053		MIR4300HG	-0.0646106
AP000721.2	-0.0201127					TAFA1	-0.110781		TCF7L1	-0.0646171
BUD13	-0.0201146					GINS3	-0.110786		STS	-0.0646392
AL512625.3	-0.0201166					BTBD7	-0.110865		GSAP	-0.0646734
ZFAND4	-0.0201174					RGR	-0.111138		SPDYE2	-0.0646801
AC007619.1	-0.0201339					DCUN1D1	-0.111279		KCNJ16	-0.0648132
LINC00880	-0.0201343					ABL1	-0.111404		AC068587.4	-0.0648288
C20orf203	-0.0201413					TMEM100	-0.111548		GRAMD1B	-0.0648545
LINC02328	-0.0201568					GTF2F2	-0.111668		ERMAP	-0.0648623
CENPU	-0.0201608					GPC5-AS2	-0.111696		RNF2	-0.0648689
PSMC6	-0.0201676					LINC01102	-0.111704		AUTS2	-0.0648971
DIXDC1	-0.0201761					CC2D2B	-0.111728		LINC01776	-0.0649289
MASTL	-0.0201805					SNCAIP	-0.111781		DIAPH3	-0.0649356
FBXW4	-0.020181					CLYBL	-0.111905		TMEM266	-0.0649746
RRH	-0.0201826					NCEH1	-0.111952		NOD2	-0.0649807
LINC02542	-0.0201923					AC009899.1	-0.111983		TOX	-0.0649812
ANXA7	-0.0201936					SH3D19	-0.112043		OSGEP	-0.0651555
CUL2	-0.0202007					SLC25A12	-0.112176		EPSTI1	-0.0652057
MAPKAPK2	-0.0202041					ARSF	-0.112183		ACTB	-0.0652225
JMJD7	-0.0202105					NKAIN4	-0.112184		STEAP2	-0.0652637
CSNK2A2	-0.0202123					TSPOAP1	-0.112309		RPS6KA3	-0.0652903
AL390242.1	-0.0202149					COPG2	-0.112364		PELI2	-0.0653363
AC010729.2	-0.0202186					ZNF827	-0.112425		EFCAB11	-0.0653381
TATDN3	-0.0202305					PRKRIP1	-0.112732		CCDC91	-0.0653678
AC104964.1	-0.0202311					AC087477.2	-0.113068		FZD6	-0.0653685
LINC00972	-0.020247					PON2	-0.113142		GDAP2	-0.0653756
CWC27	-0.0202505					STAU2	-0.113147		TTN-AS1	-0.0653969
PYROXD2	-0.0202529					OSBP2	-0.113293		LMO7	-0.0654254
HSD17B3	-0.0202531					TLR4	-0.113398		BTBD9	-0.0654455
ARSD	-0.0202579					DMGDH	-0.11341		AC023790.2	-0.0655259
C7orf26	-0.0202651					XIST	-0.11342		DTL	-0.0655508
SRRT	-0.0202733					ENOX1	-0.113478		UBE3D	-0.065581
TAS2R30	-0.020276					FAXDC2	-0.113544		CDYL	-0.0656718
NDUFAF7	-0.0202798					PSD2	-0.113562		CAP1	-0.0657009
MRPL16	-0.0202813					PARP8	-0.113582		STXBP6	-0.0657113
ZSCAN12	-0.020284					TESK2	-0.113583		SH3D19	-0.0657256
OR9A2	-0.0202863					NFIA	-0.113678		DNAJB14	-0.0657427
SLCO1B1	-0.020294					ARHGEF9	-0.11372		MPPED2	-0.0657544
C4BPB	-0.0203011					LINC01268	-0.113728		MACC1-AS1	-0.0657806
AC124242.3	-0.0203014					C19orf12	-0.113818		ITGB1	-0.0658172
POLH	-0.0203014					VSIG10	-0.114108		COX10-AS1	-0.0658765
RWDD2A	-0.0203055					GPBP1L1	-0.114475		GAB3	-0.0659654
CYP4A22-AS1	-0.0203082					APOE	-0.114588		CLINT1	-0.0660306
AC009271.1	-0.0203165					ATP2C1	-0.115025		ASTN2-AS1	-0.06605
TUBE1	-0.0203191					BMP7	-0.115237		BCAT1	-0.0661456
TM7SF3	-0.020334					LRRN1	-0.115237		LINC01138	-0.0661713
ARFGEF1	-0.0203364					RNF144B	-0.115337		GPR63	-0.0661743
ZNF658	-0.0203443					RNF38	-0.115391		BTBD10	-0.0661824
AC147067.1	-0.0203447					STK17B	-0.116094		PGGT1B	-0.0662006
LINC02823	-0.0203488					APBB2	-0.116134		COLGALT2	-0.0663207
AL589678.1	-0.020351					CACNG2	-0.11614		MFSD14B	-0.066385
GM2A	-0.0203531					ARNT2	-0.116181		AC087473.1	-0.0663928
AP000547.3	-0.0203602					OSBPL6	-0.116257		COBLL1	-0.0664244
LSM12	-0.0203615					GMPR	-0.116369		SLC49A4	-0.0664618
APPL2	-0.0203917					NCOA2	-0.116429		LINC02774	-0.066474
RNF103	-0.0203979					NAPEPLD	-0.11656		NTRK3	-0.06648
ATP6V1H	-0.0204001					GPM6B	-0.116574		PTDSS1	-0.0664856
AL122058.1	-0.0204072					ZDHHC21	-0.116895		CNKSR2	-0.0666273
AC068481.1	-0.0204141					RABGAP1	-0.117109		CNTNAP3B	-0.0666405
MAGI1-AS1	-0.0204187					PLXNA2	-0.117216		CA5B	-0.0666423
PSORS1C1	-0.0204196					AMPH	-0.117314		PTPDC1	-0.066662
ATG3	-0.0204213					DPP8	-0.117594		KLHL5	-0.0666948
DIPK1A	-0.0204245					UNC5C	-0.117712		AC016642.1	-0.0667198
HIBADH	-0.0204297					IGDCC3	-0.118		MICU3	-0.066745
NPIPB13	-0.0204308					SLC25A40	-0.118038		PRR16	-0.0667638
PHF2	-0.0204332					FGGY	-0.11818		AC008147.2	-0.0667859
ARHGAP27	-0.0204362					JMJD1C	-0.11826		LINC00342	-0.0668226
FBLIM1	-0.0204374					FRMPD1	-0.118389		WWC1	-0.0668234
HSBP1L1	-0.0204424					FARS2	-0.118735		HECW2	-0.0669346
CR392039.4	-0.0204452					CDK8	-0.11878		SEPTIN11	-0.0669462
WSCD1	-0.0204469					CCDC88A	-0.118801		GRIA2	-0.0669509
SFXN4	-0.020449					COX20	-0.118868		GPC6-AS1	-0.0669576
VPS33B	-0.0204631					TAFA5	-0.118983		GPATCH2L	-0.0670091
ADD3	-0.0204668					NEO1	-0.11922		PCLO	-0.0670576
LOXL2	-0.02047					ZFHX4-AS1	-0.119286		MT-ND4	-0.0671138
AC092802.1	-0.0204707					BTRC	-0.119288		DNM1L	-0.0671163
U2AF1L4	-0.0204738					PRKN	-0.119291		MB21D2	-0.0672365
AC104162.2	-0.0204771					EFNA5	-0.119459		HNRNPLL	-0.06724
GNA14-AS1	-0.0204831					ARAP2	-0.119611		SLC30A7	-0.0672465
HIPK1-AS1	-0.0204898					APCDD1	-0.119623		LRCH1	-0.0673217
OPN3	-0.0204905					GNAQ	-0.119666		PITPNM3	-0.0673352
ZNF439	-0.0204989					BCL2	-0.11997		SCML2	-0.067336
ANGEL2	-0.0205083					PDZRN4	-0.120045		NR4A1	-0.067359
PLSCR3	-0.0205089					MIR2052HG	-0.120123		CDKL5	-0.0674296
DLGAP4-AS1	-0.0205208					LINC02698	-0.120313		NR3C1	-0.0674771
POFUT2	-0.0205314					ZEB2	-0.120375		MT-ND5	-0.0675694
AC109361.1	-0.0205315					DDAH1	-0.120489		KMO	-0.0675721
ODR4	-0.020534					CTDSPL	-0.120654		ME3	-0.0675846
URGCP	-0.0205358					HOPX	-0.120731		ABCD3	-0.0676239
ZCCHC7	-0.0205364					KCNQ1OT1	-0.121173		RNF182	-0.0676603
PRR7	-0.0205545					PIK3C2A	-0.12118		AL596087.2	-0.0677475
GUF1	-0.0205687					44256	-0.121242		KATNAL1	-0.0677529
RNF38	-0.0205696					GAREM2	-0.121535		CIP2A	-0.0677531
AC048341.1	-0.020573					AL391807.1	-0.121742		AP001025.1	-0.0677748
CLEC4A	-0.0205826					DGKZ	-0.121862		CCDC146	-0.0678071
DDX10	-0.0205843					LINC01995	-0.122104		AC078785.1	-0.0678116
AL121956.4	-0.0205862					WASF3	-0.122153		ACVR2A	-0.067827
MUC20	-0.0205864					DOCK4	-0.122208		PDGFC	-0.0678435
AF131215.2	-0.020587					DGKG	-0.122217		ST3GAL6	-0.0678468
LINC00391	-0.0205917					PDE3A	-0.122217		H2AFY2	-0.0678579
AC140168.1	-0.0205942					AGL	-0.122341		CDYL2	-0.0679109
CLNS1A	-0.0205985					PDLIM5	-0.122353		VXN	-0.0679356
CASC1	-0.0205989					GPATCH2	-0.122373		AC079142.1	-0.0679405
MACROD2-AS1	-0.0206024					ASPH	-0.122576		CLDN16	-0.0679585
KDM2A	-0.0206028					DMXL2	-0.122613		NPTN	-0.0680039
MPP3	-0.020613					GNAO1	-0.122859		ARNTL2	-0.0681019
APBA1	-0.0206147					EPS8	-0.122999		GLCE	-0.0681072
HEATR3	-0.0206225					CKMT2	-0.12305		AL356737.2	-0.0681129
LINC02177	-0.020629					AC027128.1	-0.123195		PHTF2	-0.0681295
LINC02320	-0.0206385					ARHGAP31	-0.123248		GPR139	-0.0682099
AC007349.1	-0.0206392					HIBADH	-0.123433		TUBB2B	-0.0682174
DDX19B	-0.0206396					JARID2	-0.123637		LINC01301	-0.0682613
ZFX	-0.0206404					MIR9-3HG	-0.123788		DTD1	-0.0682841
ZNF185	-0.0206442					EHHADH	-0.12384		ADORA1	-0.068375
AC009318.4	-0.0206631					PLD5	-0.123938		NRARP	-0.0684953
ZNF283	-0.0206632					MT-ND3	-0.123947		KLHDC10	-0.0685421
AC025211.1	-0.0206643					NTSR2	-0.124155		SFRP1	-0.0685426
ACBD6	-0.0206647					CADPS2	-0.124251		RSAD2	-0.0685596
INSIG1	-0.0206652					STON2	-0.124334		HIPK1	-0.0685856
LINC00658	-0.0206702					BTBD8	-0.124391		SDK2	-0.0687534
AL359881.3	-0.0206725					AC245519.1	-0.124405		EFS	-0.0688262
KRIT1	-0.0206846					TBL1XR1	-0.124531		ZNF736	-0.0688554
AC006213.2	-0.0206921					CPNE5	-0.124609		AC246817.2	-0.068868
PCNX4	-0.0206978					TF	-0.124753		XPR1	-0.0689413
AC000058.1	-0.0207032					DPP6	-0.124761		CDV3	-0.0689441
MYO10	-0.020706					RANBP3L	-0.124788		GUCY1A1	-0.0689677
KPNA1	-0.0207064					PRDM5	-0.124899		RPE	-0.0689681
TTC21B	-0.0207066					VSIR	-0.125053		SLC6A11	-0.0690789
OSBPL2	-0.0207084					GUCY1A1	-0.125474		RBM26	-0.069104
SUCLG1	-0.0207123					LINC00472	-0.125659		ATL2	-0.0691628
AP000919.4	-0.0207185					SPRED2	-0.12569		SLAIN2	-0.0691686
ENTPD3	-0.0207277					TBC1D4	-0.125765		TAOK3	-0.0692231
GPR156	-0.0207342					GALNT7	-0.12577		TSPAN12	-0.0692519
NDST4	-0.020735					PIPOX	-0.125822		AC245187.2	-0.0692659
AC104407.1	-0.0207376					LRP6	-0.125995		FANCL	-0.0692732
ZNF681	-0.0207427					MBOAT2	-0.126178		RFPL1S	-0.069276
CORO7	-0.0207647					AC007402.1	-0.126572		AC010280.1	-0.0693254
AC104699.1	-0.0207785					AC007364.1	-0.126633		NUP93	-0.0693288
COL25A1	-0.0207886					NECTIN3	-0.126637		SUSD5	-0.0693829
AC009163.1	-0.0207911					LAMA1	-0.126694		RHOJ	-0.0694771
LINC01266	-0.020799					CPED1	-0.126712		RASSF8-AS1	-0.0695675
COQ10B	-0.0208003					LINC01727	-0.12677		GABRA2	-0.0696239
CELF5	-0.0208024					AC009879.4	-0.126807		HNF4G	-0.069686
AC026401.3	-0.0208104					MT-ATP6	-0.126856		WDR17	-0.0697169
AC087354.1	-0.0208109					LINC00511	-0.126934		PGRMC1	-0.0697529
AL713852.1	-0.0208256					ACBD7	-0.126939		KIAA1328	-0.0697588
INTS12	-0.0208367					AL139246.5	-0.127124		LARP4B	-0.0698146
UBAP2	-0.020837					SGSM1	-0.12749		MYO10	-0.0698271
AL357972.1	-0.020844					MRO	-0.127554		AL050309.1	-0.0698647
TRMT2A	-0.0208462					TLCD4	-0.127559		C1QL1	-0.0698668
AC079848.1	-0.0208474					SALL2	-0.127652		IL15	-0.0699504
TMEM9B	-0.0208493					SPRED1	-0.127794		OSBPL8	-0.0699527
CCDC144NL	-0.0208529					SDC2	-0.127934		CREB3L1	-0.0699997
MTA1	-0.0208534					LFNG	-0.128273		OCLN	-0.0700206
AC008969.1	-0.0208535					ADARB2	-0.128291		FREM2	-0.0701308
ATP13A3	-0.0208559					SLCO1A2	-0.1283		DLEU1	-0.0701723
AC008537.2	-0.0208571					ITSN1	-0.128743		ZNF85	-0.0701875
FRMPD1	-0.0208623					MDGA2	-0.129238		AC124852.1	-0.0702356
MROH7	-0.0208663					DNMBP-AS1	-0.129238		SH2D3C	-0.0702712
AC211433.1	-0.0208673					HLF	-0.129313		FGF13	-0.0702771
MAK16	-0.0208767					NSMCE2	-0.129322		RALA	-0.0702818
MEAK7	-0.0208877					PTPN14	-0.12944		ACTR3B	-0.0702877
LINC01341	-0.0208914					EYA2	-0.129981		PBX3	-0.0702905
SEC14L1	-0.0209022					AKAP9	-0.130095		BNIP1	-0.0702977
AF131215.6	-0.0209038					LINC01748	-0.13011		PPFIA2-AS1	-0.0703197
SS18L1	-0.020904					MAGED1	-0.130283		GLB1L3	-0.0703418
AL358976.2	-0.0209196					PPP1R12A	-0.130355		CRTC3	-0.0703924
LINC00664	-0.0209317					NLGN3	-0.130765		PTPN12	-0.070424
PLET1	-0.020938					RAB8B	-0.131		WSCD2	-0.0704244
EXOSC8	-0.0209463					ACOT11	-0.131052		CACNG8	-0.0704339
SLC20A2	-0.0209518					ALDOC	-0.131853		MT-ATP8	-0.0704436
FAM24B	-0.0209548					SH3BGRL	-0.132049		ELP4	-0.0704591
LINC02656	-0.0209581					ENOSF1	-0.132329		TTL	-0.070576
PITPNA	-0.0209592					SORL1	-0.132453		AL359915.1	-0.0705886
CUL3	-0.020961					ATP1B2	-0.132487		ABCG2	-0.0706248
USP11	-0.0209627					SGK1	-0.132566		PER2	-0.0706441
SNHG31	-0.0209656					PPP2R5A	-0.132572		TRIM67	-0.0706479
STK36	-0.0209776					CACNA1D	-0.132587		NDRG4	-0.0707207
AL445928.2	-0.0209853					FER	-0.132674		WNK3	-0.0707745
DSCC1	-0.0209864					DLG2	-0.132755		VPS50	-0.0708181
IGFBP7-AS1	-0.0209869					LGR4	-0.132909		ME1	-0.0708384
LAYN	-0.0209883					ZNF609	-0.13298		MPP7	-0.070846
C6orf89	-0.0209899					LRRC3B	-0.133082		ROBO2	-0.0708485
AC021723.2	-0.0210056					AL450345.2	-0.13342		C4orf19	-0.0708592
MAML2	-0.0210155					WDR17	-0.133457		AL021408.1	-0.0708796
AC007493.1	-0.0210201					BCAS3	-0.13346		WLS	-0.0709191
EXO5	-0.0210207					SIK3	-0.133808		PAPPA	-0.0709266
AL359233.1	-0.021032					BDH1	-0.133944		DDX60L	-0.0709503
IFT88	-0.0210355					CLASP1	-0.133944		NOS1	-0.0709769
MBTD1	-0.0210371					UACA	-0.134004		LYRM4	-0.0710434
FAM162A	-0.0210467					AC002460.2	-0.134012		DNAJC10	-0.0711166
AF107885.2	-0.0210602					MRAS	-0.13405		PSPC1	-0.0711869
TRMO	-0.0210616					AL139383.1	-0.134091		DGKB	-0.0711998
SLC4A7	-0.0210674					GABRG1	-0.134256		PLPPR5	-0.0712224
CDC42SE1	-0.021072					FUT10	-0.13427		CTNND1	-0.071227
ZNF507	-0.0210975					CADM1	-0.134427		TOGARAM2	-0.0714089
CCNB2	-0.0211099					PLEKHG1	-0.134713		LRRC49	-0.0714244
LGALSL-DT	-0.0211135					SUCLG2-AS1	-0.134723		SHLD1	-0.0714488
RPGRIP1L	-0.0211152					ATP13A5	-0.134945		NSUN3	-0.0714603
CAB39	-0.0211159					CLDN10	-0.134955		TMX4	-0.071479
POLR2B	-0.021118					DIPK1C	-0.13499		RNF152	-0.0715216
IQCM	-0.0211239					SEC14L1	-0.135118		PROSER1	-0.0715357
NDUFA5	-0.0211298					ATP1A2	-0.13516		KIAA0825	-0.0715638
WDR75	-0.0211447					PAK3	-0.135549		NDST3	-0.0716426
AC107204.1	-0.0211553					ZNF521	-0.135725		SLC4A7	-0.071655
ACKR2	-0.0211599					RIMS1	-0.13641		MSRB3	-0.0717135
ZNF551	-0.0211626					NAP1L4	-0.136739		LRBA	-0.0717298
TCEA1	-0.0211636					AL392086.3	-0.137184		ZNF280C	-0.07175
ARHGEF10L	-0.021167					CYFIP2	-0.137441		BCL11A	-0.0717934
STX12	-0.0211674					MEIKIN	-0.137515		AC007364.1	-0.0718017
SMARCAL1	-0.0211718					AL160272.1	-0.137899		CACNA1A	-0.0718084
LINC02035	-0.0211721					SPARC	-0.138039		ADGRG7	-0.0718396
BORCS8	-0.0212071					ZHX3	-0.138219		SEZ6	-0.071868
DDX50	-0.0212099					AC005162.3	-0.138445		INPP4B	-0.0719057
THNSL2	-0.0212103					SLITRK2	-0.138454		PIGL	-0.0719373
AC012170.2	-0.0212199					CALM2	-0.13853		CD2AP	-0.0719492
HHLA3	-0.0212207					SLC2A12	-0.138969		LINC02058	-0.0719683
RGPD5	-0.0212224					GDAP1	-0.138988		ADRA1A	-0.0719789
AC015849.3	-0.0212242					JAM2	-0.139272		CCDC14	-0.0720179
NOTCH2NLC	-0.0212277					AL353660.1	-0.139403		KCNA2	-0.0720275
AL031289.1	-0.0212419					IDH2	-0.139901		TVP23C	-0.0720539
ZC2HC1B	-0.0212437					MAPK10	-0.139994		THBS2	-0.0720565
RAD21L1	-0.0212451					UBE2E3	-0.140008		ACSS3	-0.0721502
PLD2	-0.0212486					DLGAP2	-0.140852		GRM5-AS1	-0.0721748
AC093797.1	-0.0212567					SRGAP3	-0.141041		TRDMT1	-0.0722473
PPP2R2B-IT1	-0.0212605					SCD5	-0.141085		CDH10	-0.0723589
NOTCH2NLA	-0.0212618					SLC39A12	-0.141711		USP12	-0.072367
GOLGA8M	-0.0212682					GRIA4	-0.141798		AC026746.1	-0.0723671
SCAF8	-0.021274					NEDD4L	-0.141851		STK38L	-0.0723972
AL163636.1	-0.0212864					AC005208.1	-0.142019		RARB	-0.0724004
STEAP1B	-0.0212908					ZMYND8	-0.142175		ZNF618	-0.0724112
AC130814.1	-0.0212972					PRLHR	-0.142287		HECW1	-0.0724389
NUS1	-0.0213035					NAV3	-0.142449		AC093157.1	-0.072454
LINC02219	-0.0213069					RBMS1	-0.142781		AC092821.3	-0.0724545
GOLT1B	-0.0213194					ITPRID1	-0.142807		SEMA5B	-0.0724632
WFDC3	-0.0213387					AC079142.1	-0.14281		AC124854.1	-0.0724745
AC107375.1	-0.0213519					NID1	-0.142857		AC064875.1	-0.072504
PRPF18	-0.0213553					MIRLET7BHG	-0.143145		KCNB2	-0.0725598
WDFY1	-0.0213596					ANKIB1	-0.143457		PDE3B	-0.072626
AC005410.2	-0.0213606					BX284613.2	-0.143576		ZNF714	-0.072723
MKRN1	-0.0213719					IQCA1	-0.143616		JAG1	-0.0727525
ASCC1	-0.021376					CTNNA2	-0.143665		ABL2	-0.0728268
AP001107.9	-0.0213798					AL513166.1	-0.143786		EIF4G3	-0.0728318
LMCD1	-0.0213839					TRERF1	-0.14384		WSB1	-0.0728629
LINC00601	-0.0213857					MAST4	-0.144		TUBB	-0.0728661
GLYCTK	-0.0213914					TCF12	-0.144136		GAP43	-0.0728854
LINC01547	-0.021394					GNG7	-0.144332		NF1	-0.0729126
AC008467.1	-0.0214025					SNRK	-0.144528		PWRN4	-0.072924
AC009704.2	-0.0214123					TEF	-0.144843		SMAD2	-0.0729349
AC092944.1	-0.0214151					LAMA4	-0.144882		NLK	-0.0729836
PBX2	-0.0214154					DBX2	-0.144923		ATP9B	-0.0729904
DYNC1H1	-0.0214172					LINC01182	-0.144946		FBLN5	-0.0730635
CNRIP1	-0.0214187					PCDH10	-0.145216		GAD1	-0.0730784
TPBG	-0.0214317					REPS1	-0.145227		RNF180	-0.0731622
UBTD2	-0.0214695					GLRB	-0.145288		SUSD4	-0.0731774
FBXL13	-0.0214753					KLHL2	-0.145649		RAPGEF2	-0.073256
HNRNPR	-0.0214756					ELOVL2	-0.145656		RIC8B	-0.0733448
BEST1	-0.0214762					HTRA1	-0.145958		KIFAP3	-0.0733644
LINC02334	-0.0214878					PTPN4	-0.14598		IFI6	-0.0733866
DYM	-0.0214933					STK33	-0.146114		UBE2N	-0.0734187
GPALPP1	-0.0214963					LYPD6	-0.146292		MYT1L	-0.0734338
IQCB1	-0.0215066					PTPRK	-0.14654		AK5	-0.0734633
AC006946.2	-0.0215107					ZEB1	-0.146699		ABI1	-0.0734697
AC010226.1	-0.0215115					FAM13C	-0.146887		DLEU2	-0.0735296
KCNAB3	-0.0215224					DISP1	-0.146917		FAM66A	-0.0736221
ENDOD1	-0.021542					ITPR1	-0.147166		LCLAT1	-0.07366
DUS1L	-0.0215491					CIRBP	-0.148017		AC090579.1	-0.0736625
SCAP	-0.0215524					NBEA	-0.14814		PARP14	-0.0736935
RAD51-AS1	-0.0215597					PTPRJ	-0.148151		EEA1	-0.0737261
AC027796.1	-0.0215638					SLC8A1	-0.148163		AP001172.1	-0.0737306
LINC02024	-0.0216011					ADCY1	-0.148282		FUT9	-0.0737768
B4GALT4	-0.0216032					VWA8	-0.148511		ZNF711	-0.0737844
NUP50	-0.0216035					LRMDA	-0.148701		LINC02082	-0.0738753
UHRF1BP1	-0.0216049					NT5DC1	-0.148933		ULK4	-0.0739091
LINC01562	-0.021612					KNDC1	-0.149735		ANK2	-0.0739832
ITGA1	-0.0216202					TET1	-0.149811		LRFN2	-0.0739895
DNAJC30	-0.0216205					NR3C1	-0.14988		TASP1	-0.0739923
ARHGEF26-AS1	-0.0216226					CNTN1	-0.149892		ARMC4	-0.074003
MAPRE2	-0.021623					AC105383.1	-0.150063		CDC7	-0.0741363
CMTR1	-0.021627					MFGE8	-0.15009		AC073365.1	-0.0742313
WBP4	-0.0216277					SFXN5	-0.150196		RPS6KA6	-0.074248
HR	-0.0216594					LRRC7	-0.15077		PUDP	-0.0743162
SLC25A14	-0.0216659					C10orf90	-0.151108		STRIP2	-0.0743537
SMIM13	-0.021667					MACROD2	-0.151721		KCNQ5	-0.0743554
CAAP1	-0.0216751					FOXP1	-0.151756		TEAD1	-0.0743948
CEP57	-0.0216881					HEYL	-0.151809		AMOTL1	-0.074602
ZNF30-AS1	-0.0217018					PID1	-0.151927		NAMPT	-0.0746382
AFG1L	-0.0217042					LHFPL1	-0.152203		SLF1	-0.0746849
AC023593.1	-0.021709					HIP1R	-0.152236		AC096576.3	-0.074734
GRM1	-0.0217125					MBD5	-0.152276		TET2	-0.0747803
AC105285.1	-0.021713					MAP2	-0.152522		MT-ATP6	-0.0747845
SEC24B	-0.0217293					EGLN3	-0.1529		CHAD	-0.0748495
AL672277.1	-0.0217359					LINC02406	-0.152911		DLG3	-0.0749638
AC122697.1	-0.0217454					BICC1	-0.152916		FOXN3	-0.0750962
OTUD4	-0.0217457					CECR2	-0.153596		AC004943.2	-0.0751173
PIWIL2	-0.0217495					SCLT1	-0.15371		WNT5A	-0.0751237
GOSR1	-0.0217557					PELI2	-0.15373		AP001978.1	-0.075139
MAN2C1	-0.02176					MAOA	-0.153803		NAB1	-0.0751756
C12orf49	-0.0217772					ARHGEF26-AS1	-0.154162		SLC30A10	-0.0752838
TMEM41A	-0.0217982					NCKAP5	-0.154474		LGALSL-DT	-0.0752965
JAKMIP2	-0.0217989					TOM1L2	-0.154527		PIGB	-0.0753529
AC008591.1	-0.0218025					MEOX2	-0.154682		PRKY	-0.0753757
METAP2	-0.0218036					PLA2G5	-0.154836		NT5E	-0.0753831
NUP35	-0.0218165					KIF1B	-0.155858		SPRY2	-0.0753896
AL513548.1	-0.0218252					NINL	-0.156047		SMOC2	-0.0755316
ZNF566	-0.0218261					CNTFR	-0.156841		MIDN	-0.0755854
CLIC2	-0.0218294					STXBP6	-0.157244		CRPPA	-0.075592
AC110751.1	-0.0218327					UNC5D	-0.15736		AC079148.3	-0.0756477
CPEB1	-0.0218408					CEP350	-0.15742		ROCK2	-0.0756911
KRTAP5-AS1	-0.0218468					SH2B2	-0.157468		SMAP1	-0.0756941
TMEM132B	-0.0218517					LPIN1	-0.158226		DOP1B	-0.075709
IREB2	-0.021857					AC009560.3	-0.158549		INKA2	-0.0757478
AC004554.2	-0.02186					AC087564.1	-0.158569		GALNT11	-0.0757504
TAF1B	-0.021861					USP3	-0.158752		ENAH	-0.0757732
NBPF26	-0.0218732					SLC29A4	-0.158782		METTL25	-0.0758255
PCDHB13	-0.0218806					AC106845.1	-0.159148		CLDN1	-0.0758405
SORL1	-0.0218869					SOX1-OT	-0.159622		FAT1	-0.0759026
NET1	-0.0218955					LRRN3	-0.159658		STK39	-0.0760023
TDRD7	-0.0218971					PPP3R1	-0.159773		FBXW7	-0.0760789
GINS3	-0.0219099					AL033504.1	-0.159807		FAM102B	-0.0761344
GLT8D1	-0.0219116					AC114971.1	-0.159944		PRKAR2B	-0.0761709
ZFAND1	-0.0219117					XKR6	-0.16004		AC037450.1	-0.0762158
LINC01909	-0.0219181					GPR37L1	-0.160419		ISG15	-0.0762246
AAAS	-0.0219191					PHF21B	-0.161502		KIF13A	-0.076317
LINC01422	-0.0219219					ATXN2	-0.161549		AC019068.1	-0.0764512
ZNF625	-0.0219322					DIAPH3	-0.161623		RMDN2	-0.0764555
AL357568.2	-0.0219411					COL12A1	-0.161681		OSBPL10	-0.0765464
PRDM2	-0.0219465					ID4	-0.161835		SPATA5	-0.0766257
AL117344.2	-0.021973					CYP7B1	-0.161887		ANKRD50	-0.0766278
U62631.1	-0.0219761					AC092691.1	-0.162281		SEC24D	-0.0767486
NBPF10	-0.0219773					ANK2	-0.162318		EPB41L3	-0.0767696
RBX1	-0.0219784					AC004158.1	-0.162543		LHFPL2	-0.0767823
MFN2	-0.0219795					CHST11	-0.162595		ARPP21	-0.0768745
SPDYE6	-0.0219922					ST6GAL2	-0.162602		AL807742.1	-0.076885
NANOG	-0.0219991					ANKFN1	-0.163371		PARVA	-0.076892
LINC00326	-0.0219997					ADGRB1	-0.16349		SCFD1	-0.077076
AATF	-0.0220096					ARHGAP24	-0.163988		PKNOX2	-0.0771012
AC105402.3	-0.022011					PTPN13	-0.164356		NOL4	-0.0771833
PLCH1	-0.0220115					OXTR	-0.164445		HMGXB4	-0.0771997
AC040904.1	-0.0220244					CLASP2	-0.164629		ATAD1	-0.0772012
AC114546.1	-0.0220255					BAZ2B	-0.164906		KIF5C	-0.0773149
ARHGAP26	-0.0220345					RIPOR2	-0.165046		RSU1	-0.0773194
AL354754.1	-0.022043					ABI1	-0.165091		ADD2	-0.0773452
BCL7C	-0.022057					STK17A	-0.165141		DOP1A	-0.0774262
TRIM26	-0.0220582					AC036214.1	-0.165148		CTTNBP2NL	-0.0776226
AC240274.1	-0.0220605					HEPACAM	-0.165553		PACRG	-0.0776353
AC105429.1	-0.0220649					APOC1	-0.165595		AC113346.2	-0.0777057
SMARCA5	-0.0220803					PLIN5	-0.165654		AC009435.1	-0.0777109
AL445222.1	-0.0220813					LGI1	-0.166314		TPK1	-0.0777726
FIG4	-0.0220832					GPATCH8	-0.166337		SCD5	-0.0778621
MCOLN2	-0.0220945					CELF2	-0.167161		MBD2	-0.0778963
PPM1A	-0.0221083					FAM171A1	-0.167188		AL353784.1	-0.0779348
CHD8	-0.0221191					PPP1R9A	-0.167413		LINC02316	-0.0779613
SH3GLB1	-0.0221434					CSMD1	-0.167843		AC091138.1	-0.0780658
CS	-0.0221615					RFTN2	-0.168943		SEMA6D	-0.0781282
KCTD1	-0.0221615					MIAT	-0.16905		CCDC102B	-0.0781801
KCTD7	-0.0221682					AC007389.1	-0.169093		UBAC2	-0.0782391
HMGN4	-0.0221883					ENHO	-0.169146		ZGRF1	-0.0784737
ARMH1	-0.0221959					EPB41L2	-0.169373		KIF3A	-0.0784754
AL139023.1	-0.0222					SESN3	-0.169489		CDH11	-0.0784932
NADK2	-0.0222009					SLC30A10	-0.169544		RNF212	-0.0785571
ERCC5	-0.022211					ZNF462	-0.169891		CADPS2	-0.0785615
ZMYND12	-0.0222279					CDK14	-0.169998		CC2D2B	-0.0785788
ZNF594	-0.0222297					HEPH	-0.170054		PXDN	-0.078584
SCAMP4	-0.022232					PTCH2	-0.170262		DROSHA	-0.0786433
TNS1	-0.0222334					CGNL1	-0.170459		ZNF107	-0.0786623
LMOD1	-0.0222386					RASL10A	-0.170621		MSANTD2	-0.0787474
IFNGR1	-0.0222527					AC109439.2	-0.171508		PPP3CA	-0.0788096
CASP3	-0.0222529					CDH23	-0.171515		DUSP10	-0.0788479
BX842570.1	-0.0222554					HDAC9	-0.171798		HS2ST1	-0.0788751
ANO4	-0.0222565					AUTS2	-0.17195		NOX4	-0.0789491
AL645944.2	-0.022257					NCAN	-0.172026		AGPAT5	-0.0790144
CRY2	-0.0222822					SGIP1	-0.172139		CUX2	-0.079018
TMEM167A	-0.0222878					SLC25A48	-0.172203		AC008014.1	-0.079029
SLC12A9	-0.0222898					PTPRT	-0.172804		AIG1	-0.0790565
ZNF662	-0.0222905					SYNE1	-0.172879		VPS45	-0.0790737
CES4A	-0.0222936					PCTP	-0.172951		KHDRBS3	-0.0791653
CEP85	-0.0222966					KLHL25	-0.172956		MAP2K6	-0.0792206
SKIDA1	-0.0222994					CACNA2D3	-0.173068		TBC1D9	-0.0792429
AC025159.1	-0.0223318					AL136366.1	-0.17315		SLF2	-0.0792452
ABCA8	-0.0223342					AC091826.2	-0.173361		AGFG1	-0.0792821
FAM218A	-0.022338					FARP1	-0.174275		SLC1A2	-0.0793619
SLC9C1	-0.022342					CHPT1	-0.174872		GTDC1	-0.0793951
FAM168B	-0.0223642					PDE4B	-0.174951		MARCKS	-0.0794119
KIF11	-0.0223713					KCNN3	-0.175004		EZH2	-0.0794898
FLACC1	-0.0223804					UQCRB	-0.175428		MOXD1	-0.0795329
HELZ	-0.0223964					CACNA1B	-0.175453		BTRC	-0.0796339
GRM5	-0.0224015					CDH2	-0.175456		SYBU	-0.0796451
ANAPC1	-0.0224026					KCNIP1	-0.175744		CCNT2-AS1	-0.0796501
RNF31	-0.0224078					AC090809.1	-0.176132		RBFOX2	-0.0796882
ZNF285	-0.0224099					ABAT	-0.176678		AC093765.2	-0.0796884
AL136418.1	-0.022417					STXBP5	-0.176687		SLC25A36	-0.0797067
GPR39	-0.0224299					CYP2J2	-0.177026		STX18	-0.0798376
FAM160B1	-0.0224365					SLC22A3	-0.177473		MTMR1	-0.0798708
SNUPN	-0.0224386					NLGN4X	-0.177933		AL606489.1	-0.0799392
AL442071.2	-0.0224419					PLEKHA6	-0.178734		MTCH2	-0.0799847
LINC01852	-0.0224638					SNX7	-0.178802		HECTD2	-0.0799888
TBC1D30	-0.0224679					ASB3	-0.179062		NOVA1	-0.0799904
AC012291.3	-0.0224699					SOX2	-0.179193		FAXC	-0.0800213
AL603840.1	-0.0224718					AL589740.1	-0.179212		PAWR	-0.0800254
IFT22	-0.0224769					TMEM241	-0.179236		KIF21B	-0.0802326
LINC02445	-0.0224782					HHATL	-0.179757		KLF7	-0.0803506
PLK3	-0.0224999					SPTBN1	-0.179846		AC073050.1	-0.080384
CADPS	-0.0225169					KAT2B	-0.180428		CLCN5	-0.080385
ZMYM4-AS1	-0.0225486					SASH1	-0.180933		MIR181A2HG	-0.0804192
AC090771.2	-0.0225491					AC093157.1	-0.181602		AC012409.2	-0.0804777
ZKSCAN7	-0.0225553					SLC15A2	-0.181627		DPY19L3	-0.0805012
CAHM	-0.0225825					SNAP25	-0.181683		EXOC4	-0.0805108
RBFADN	-0.0225908					AL450332.1	-0.181849		GALNT7	-0.0805776
ERVK-28	-0.0225961					SNTA1	-0.182409		APBA1	-0.0806445
MTAP	-0.022605					MYO10	-0.183096		RAD51B	-0.0807861
CSNKA2IP	-0.0226158					FAM171B	-0.183421		SLC8A3	-0.0809235
ZNHIT6	-0.0226192					LRP4	-0.183472		PALD1	-0.0809328
VAPB	-0.022622					TCF7L2	-0.183582		ASIC2	-0.0809553
GRIK3	-0.02263					TTPA	-0.183789		GUCY1A2	-0.0809803
NUF2	-0.0226339					EAF2	-0.183998		ST8SIA4	-0.0809897
ZIM2	-0.0226394					ZFHX4	-0.184501		ADAMTS20	-0.0809986
AC087239.1	-0.0226413					PPP2R2C	-0.184845		POU2F1	-0.0810113
MFAP3	-0.0226655					SMARCA2	-0.185153		AC007402.1	-0.0810559
CD164	-0.0226715					AGMO	-0.185395		HNMT	-0.0811871
MOV10	-0.0226826					MEIS1	-0.185407		USP6NL	-0.0811975
POLR3F	-0.0226832					SLC24A3	-0.185464		ATF7IP2	-0.0813422
AP002370.2	-0.0226885					PLPP3	-0.186548		KLRC3	-0.081345
NUP58	-0.0226908					STOX1	-0.18689		ESR1	-0.0813667
SH2B1	-0.0226915					SLC1A4	-0.186931		ENOSF1	-0.0814746
MT-ND5	-0.0226932					SLC7A10	-0.187076		ENPP1	-0.081486
CFAP73	-0.0226986					PITPNC1	-0.18709		EPHB1	-0.0815871
MICU1	-0.0227047					ETV1	-0.187405		SCN8A	-0.0816006
ZNF527	-0.0227064					ME1	-0.187539		FLG-AS1	-0.0816317
AC026401.2	-0.0227067					WNT5B	-0.187601		AP001825.1	-0.0816462
DNMT3A	-0.0227076					NTM	-0.188012		PTEN	-0.0816503
ZNF41	-0.022712					PPARGC1A	-0.188256		ERVMER61-1	-0.0817716
AF064866.1	-0.0227233					PEBP4	-0.191895		LRRC7	-0.081917
ZNFX1	-0.0227251					ARPP21	-0.192315		APLF	-0.0821026
ATF2	-0.0227272					CKB	-0.192623		ZNF407	-0.0822141
SMAD2	-0.0227275					GRID1	-0.193126		NPY1R	-0.0823058
AC009812.1	-0.0227297					GPHN	-0.193473		STXBP5L	-0.0823309
NUP205	-0.0227467					GJB6	-0.193879		EPB41L4A	-0.0823472
ZNF491	-0.0227502					ACSL6	-0.194063		GALNT2	-0.0824155
AC019080.5	-0.0227525					C1QTNF4	-0.194237		TMEM72-AS1	-0.0824325
AC068193.1	-0.0227603					TNS3	-0.194674		GDNF-AS1	-0.0825055
CYP4F26P	-0.0227616					LDLRAD3	-0.194962		LYPD6	-0.0827412
AC034139.1	-0.0227746					GABBR1	-0.195561		EPB41L5	-0.0827859
AC025287.4	-0.0227886					CSGALNACT1	-0.195697		SCLT1	-0.0827955
CTCF	-0.0227955					RHOJ	-0.195772		LINC01268	-0.0828245
AL356094.2	-0.0228002					XYLT1	-0.196055		SYT11	-0.082948
EFCAB5	-0.0228004					MPPED2	-0.196383		AC025887.2	-0.0830789
LETM2	-0.0228036					AL590617.2	-0.196417		LRRC28	-0.0831345
UNC5B	-0.0228049					ROBO1	-0.1965		RDH10	-0.0831949
SCARB1	-0.0228086					SLC13A5	-0.196601		VCL	-0.0832734
HMGCLL1	-0.0228172					SHROOM3	-0.196692		SECISBP2	-0.0833696
EXOSC3	-0.0228289					GPSM2	-0.19713		NR2F1-AS1	-0.0834325
LINC01103	-0.0228382					SLC22A6	-0.197346		ADGRG1	-0.0834555
RAD9B	-0.0228539					MLLT3	-0.197376		STXBP4	-0.0834909
LINC02226	-0.0228546					AHCYL2	-0.197462		DDHD1	-0.0835075
UNKL	-0.0228575					FUT9	-0.19774		MEF2A	-0.0835231
MTFR1L	-0.0228691					TAOK3	-0.197748		ZNF66	-0.0835388
GSN-AS1	-0.0228699					LINC01497	-0.197804		SERPINE2	-0.0835747
NPC1	-0.0228819					TIMP3	-0.198685		LRRC8B	-0.0836936
AC068282.1	-0.0228846					IGF2BP2	-0.198757		SOX11	-0.083734
NMRK1	-0.0228914					NDRG2	-0.199347		TGFA	-0.0837445
UBAP2L	-0.022898					PDGFRB	-0.200418		B3GALT5	-0.0837762
AC245060.5	-0.0228981					SOBP	-0.200782		LINC01411	-0.0838536
SPATA17	-0.0228982					AC009560.4	-0.201111		EPB41L2	-0.0839006
CCNT1	-0.0229086					GPAM	-0.201146		GBE1	-0.0839511
PSG5	-0.0229097					ROR1	-0.201995		PALLD	-0.0839636
BCORL1	-0.0229157					OPHN1	-0.202219		C2orf72	-0.0840192
AGAP9	-0.0229308					STARD13	-0.20225		NECTIN3-AS1	-0.0840264
AL160171.1	-0.0229447					GJA1	-0.20291		AKAP6	-0.0840807
DCAKD	-0.0229512					TSPAN7	-0.204392		TGFBR1	-0.084096
OR1L8	-0.0229551					OTUD7A	-0.204887		NLGN4X	-0.0841976
CDC37L1-DT	-0.0229589					CHKA	-0.205328		DCBLD2	-0.0842787
ACAD10	-0.0229628					XAF1	-0.206027		PLEKHH2	-0.0843125
POP1	-0.0229629					ZFPM2	-0.206102		STT3B	-0.0844178
ZNF214	-0.0229673					HES5	-0.206835		TENM2	-0.0845007
AC008728.1	-0.0229733					CD47	-0.208038		ZFP36L2	-0.0845457
AC083798.2	-0.0229884					MERTK	-0.208209		LUZP1	-0.0846891
CYP2C8	-0.0229998					SAMD5	-0.208392		FARS2	-0.0846944
LINC00940	-0.0230139					MEGF10	-0.208906		GNG12	-0.0847692
CDNF	-0.0230201					PCDH17	-0.208945		LINC02470	-0.0848021
C16orf95	-0.0230395					NCAM2	-0.209092		PTPRG	-0.0849065
BLOC1S5	-0.0230402					STK32A	-0.209186		AL590807.1	-0.0850362
AL133410.1	-0.0230409					DNAH7	-0.209882		R3HDM1	-0.0850551
SNTB1	-0.0230411					RBMS3	-0.210193		ERC2	-0.0850659
AC009299.3	-0.0230483					PHYHIPL	-0.210695		NLGN3	-0.0850886
E4F1	-0.0230576					KIAA0319	-0.211253		STRBP	-0.0851211
BLID	-0.0230667					AC099792.1	-0.211517		AC093523.1	-0.0851846
FAM102A	-0.0230743					MAGI1	-0.211854		AL445250.1	-0.0853537
HIRA	-0.0230749					RUNX1T1	-0.21192		TSPAN11	-0.0853562
AC007681.1	-0.0230892					SHANK2	-0.212157		SIPA1L1	-0.0854
TFAP2E	-0.0230941					TNR	-0.212351		CACNG4	-0.0854822
PRIMA1	-0.0230942					PREX2	-0.212422		RBMS1	-0.0854899
FBXW11	-0.0230957					RALYL	-0.212439		OXCT1	-0.0856479
CYP4V2	-0.0230975					AL591686.2	-0.212652		ADAMTS7	-0.0856572
LINC01429	-0.023103					ARRB1	-0.213072		GPATCH2	-0.0858115
NSFL1C	-0.023118					AC053513.1	-0.213661		HLF	-0.0859349
PPP1R35	-0.0231191					AC068587.4	-0.21391		HMGA2-AS1	-0.0861129
INSYN1	-0.0231313					PPM1L	-0.21412		PCNX2	-0.0861405
KCNQ1DN	-0.0231324					ASTN1	-0.214385		PCNX4	-0.0861851
ARHGEF16	-0.0231349					MYBPC1	-0.214705		COPG2	-0.0863788
AC005753.3	-0.0231529					KIAA1958	-0.214894		GPR137C	-0.08638
IFT27	-0.0231603					LINC00645	-0.216461		GLYATL2	-0.086384
SMN2	-0.0231612					ENTPD1	-0.216513		CXADR	-0.086494
AL109653.3	-0.0231803					TENM2	-0.216616		AL355835.1	-0.0865056
LINC02362	-0.0231826					C2orf72	-0.216733		LINC01600	-0.0865473
RASGRP3	-0.0231879					AL158840.1	-0.216887		DBX2	-0.0866187
ALG8	-0.0231885					ZBTB20	-0.219021		ARHGAP12	-0.0866582
POLI	-0.0231943					KIAA1211	-0.220112		HMGCLL1	-0.0866869
TCTEX1D2	-0.0232006					TPCN1	-0.222416		EEFSEC	-0.0866892
ADAMTSL4-AS1	-0.0232007					MAP2K6	-0.222985		PCDH7	-0.0867093
MTMR4	-0.0232179					PAPLN	-0.225733		CABLES1	-0.0867396
AC008456.1	-0.0232294					ATP13A4	-0.226075		LINC00937	-0.0867625
AC008883.1	-0.0232374					GRAMD1B	-0.226258		CXXC4-AS1	-0.0868033
TMC3-AS1	-0.0232466					GABBR2	-0.22708		ANKRD30BL	-0.0868396
DLEU1	-0.0232533					TRPS1	-0.227474		SLC9A7	-0.0870327
COG1	-0.0232606					NPAS3	-0.227891		GPC2	-0.0870499
TAB2	-0.02327					CA12	-0.228654		CARNMT1	-0.0870754
AC022613.3	-0.0232701					SLC35F1	-0.228703		GFRA1	-0.0870771
ANKS3	-0.0232747					GLI3	-0.22879		PRAG1	-0.0870986
AL023581.2	-0.0232824					KCTD8	-0.229993		HFM1	-0.0872723
PSG4	-0.0232981					NFIB	-0.230275		UCHL3	-0.0873156
CSNK1G3	-0.0232985					KLF12	-0.230682		AMPH	-0.0873244
LRIG3	-0.0232995					SH3RF1	-0.230713		ANTXR1	-0.0873485
RABGGTB	-0.023302					BRINP2	-0.232025		USP24	-0.0873879
MYH14	-0.0233026					CAMK4	-0.232094		H3F3B	-0.0873944
AC078842.2	-0.0233029					ATL2	-0.232172		GEN1	-0.0873953
AL354977.1	-0.0233052					NEGR1	-0.232531		PRDM5	-0.0874408
RELT	-0.0233153					ACSS1	-0.232898		SHANK2	-0.087471
OVGP1	-0.0233181					KLHL32	-0.233626		BEND6	-0.087497
GOLGA5	-0.0233183					CDH10	-0.23509		LRP8	-0.0875063
UTP20	-0.0233269					LINC00461	-0.236486		FAM135B	-0.0876735
TRIM27	-0.0233644					SGCZ	-0.236778		PDE9A	-0.0877593
AL109809.5	-0.0233668					GLUD1	-0.237204		ICA1	-0.0880492
GYPE	-0.0233777					LUZP2	-0.23766		PDE1C	-0.0881254
AC026471.4	-0.0233779					TOX	-0.238114		EXT1	-0.0881513
SLC44A3	-0.0233921					LMO3	-0.238665		SEZ6L	-0.0881863
NGLY1	-0.0233947					EGFR	-0.239928		DGKI	-0.0883047
ZNF138	-0.0234014					ALCAM	-0.240984		IGSF9B	-0.0883486
AC007036.5	-0.0234019					CTXND1	-0.241805		KCNIP1	-0.0884307
LINC02775	-0.0234027					SOX2-OT	-0.242416		NUTM2B-AS1	-0.0885473
LMO7	-0.0234119					TCF4	-0.24372		CLSTN2	-0.0886215
RHBDD1	-0.0234127					AC124854.1	-0.243989		AC007368.1	-0.0887048
ATXN10	-0.0234132					LHFPL6	-0.244476		ANO4	-0.0887177
ARHGEF4	-0.0234196					TTYH1	-0.246098		CLVS1	-0.0888058
SPPL2A	-0.0234517					GRAMD1C	-0.246707		MAP1B	-0.0889782
SCNN1D	-0.0234596					RORB	-0.246875		PIAS2	-0.089185
EME2	-0.023467					SEMA3E	-0.247653		FBN1	-0.0892072
MBD4	-0.0234724					CPEB3	-0.249203		NFIA	-0.0893234
CBLB	-0.0234782					FAM155A	-0.250471		RPS6KL1	-0.0893828
APBA2	-0.0234826					EYA1	-0.251005		LINC02798	-0.0894059
ERLIN2	-0.0234835					AC002429.2	-0.251079		KIAA1211L	-0.0894956
YY1AP1	-0.0235157					SLC1A3	-0.25206		CCDC7	-0.0896488
STX6	-0.0235252					VAV3	-0.253002		PTPN4	-0.0896836
AC099343.3	-0.0235317					AC023095.1	-0.253799		CELF4	-0.0897345
PPM1L	-0.0235359					NPL	-0.255113		NBEA	-0.0898065
UBOX5	-0.0235359					CSMD3	-0.255413		FAM172A	-0.0898617
ZFP30	-0.0235761					PCDH7	-0.255926		SLC16A9	-0.0898633
AKT3-IT1	-0.0235786					CEP85L	-0.257049		ATP2C2	-0.0899212
SUFU	-0.0235993					KCNJ16	-0.25757		MFF	-0.0899226
MRPS9	-0.0236165					CPE	-0.257962		FKTN	-0.0899333
VPS8	-0.023626					PHLPP1	-0.259104		MTHFD1L	-0.0899941
KATNAL2	-0.0236291					PBX1	-0.259733		HS6ST2	-0.0901198
ST7-AS1	-0.0236318					AC117464.1	-0.259996		RCAN1	-0.0901462
AC087742.1	-0.023643					MIR99AHG	-0.260805		RGS22	-0.0902035
ZDHHC1	-0.0236571					CARMIL1	-0.263198		FBXL7	-0.0902917
HNRNPD	-0.0236592					CHD9	-0.264984		HOMER1	-0.0903294
ETAA1	-0.0236665					EFEMP1	-0.26643		GABRA1	-0.0903301
LINC02449	-0.0236703					FGFR3	-0.268212		USP43	-0.0903443
AC002070.1	-0.023673					NR3C2	-0.269604		SLC2A13	-0.0906046
AC006427.2	-0.0236781					CAMK2G	-0.27032		CHCHD3	-0.0906241
TADA1	-0.023686					MMD2	-0.270968		GNAQ	-0.0906485
PLOD2	-0.0236964					AC079352.1	-0.275977		BRINP3	-0.0906706
APCDD1	-0.0237085					GUCY1A2	-0.276331		ENTPD1	-0.0906766
DIS3L2	-0.0237104					SPON1	-0.280699		MIR99AHG	-0.0907181
RELB	-0.0237112					RORA	-0.280755		ANO5	-0.0909075
LONRF1	-0.0237333					GRIA2	-0.281661		LIMA1	-0.0909439
CPSF3	-0.023734					LINC00299	-0.286017		GRM8	-0.0909723
RPS6KA6	-0.0237379					POU6F2	-0.288087		ADGRL3	-0.0910625
AC018462.1	-0.0237494					PTN	-0.288214		CHST11	-0.0911179
AC092068.2	-0.0237504					FLRT2	-0.28871		FAM78B	-0.0911982
ZNF577	-0.023753					ZNF98	-0.288861		TSC22D2	-0.0912603
PEX11B	-0.0237839					ETNPPL	-0.289276		ADK	-0.0912983
SLC12A9-AS1	-0.0237991					PPP2R2B	-0.294211		LERFS	-0.0913491
CCDC13-AS1	-0.0238042					GRK3	-0.297906		FIBIN	-0.0914355
HECTD1	-0.0238144					SLC6A1	-0.298523		ARRDC4	-0.0914966
ZNF738	-0.0238359					ABCD2	-0.299365		XKR6	-0.0915214
LINC02636	-0.0238446					SOX5	-0.299449		HES4	-0.0915319
TMEM175	-0.023853					C5orf64	-0.301095		UHRF1BP1L	-0.0915889
ZC3H7B	-0.0238539					EDNRB	-0.30242		FGD3	-0.0916135
NT5M	-0.0238594					FMNL2	-0.305583		EXOC6	-0.0918483
ASZ1	-0.0238603					TMEM108	-0.306529		APC	-0.0920239
AC021752.1	-0.0238636					TNIK	-0.307896		B4GALT6	-0.0920246
ADAM19	-0.0238689					MCC	-0.309295		FAM184A	-0.0921051
PRNCR1	-0.0238743					NRSN1	-0.313944		GYPE	-0.0921876
AGBL1	-0.023901					PCDH9	-0.314528		CPEB4	-0.0923236
SPATA2	-0.0239027					ZSWIM6	-0.317925		AC021231.1	-0.0925305
MKNK1	-0.0239373					MAGI2	-0.318225		CADPS	-0.0926588
AC007533.1	-0.0239455					NTRK2	-0.31969		ARSB	-0.0927793
DYRK4	-0.0239593					SLC4A4	-0.323405		U91319.1	-0.0928158
LRRC39	-0.023961					GABRB1	-0.332866		CHSY3	-0.0928706
ZNF382	-0.0239632					AC097518.2	-0.333424		E2F3	-0.0931983
RELA-DT	-0.0239644					PLCB1	-0.337568		LRP12	-0.0932313
COQ6	-0.0239803					LGR6	-0.338467		ADCY1	-0.0933176
ZFP69	-0.0239854					C1orf61	-0.338907		SESN3	-0.0933495
SLC12A2	-0.0239986					BRINP3	-0.341686		COMMD10	-0.093391
TMEM225B	-0.0240035					MGAT4C	-0.345955		AL139220.2	-0.0934026
EXD2	-0.0240071					SHISA6	-0.350485		AC245123.1	-0.0935546
AL162171.3	-0.0240141					FGD4	-0.353659		SYT16	-0.0936002
MTFMT	-0.0240326					NKAIN3	-0.353855		PPARG	-0.0936296
CIT	-0.0240362					RGS6	-0.355564		LINC02720	-0.0941169
AC046195.1	-0.0240432					PDZD2	-0.361306		ZNF682	-0.0941386
LRRTM4	-0.0240768					GPM6A	-0.361499		TANC2	-0.0941456
CCNJ	-0.0240775					LRP1B	-0.362152		DENND2A	-0.0942487
DEPDC5	-0.0240842					CDH20	-0.364062		DDX10	-0.0944184
AC091214.1	-0.0240962					OBI1-AS1	-0.37054		JUN	-0.0944819
AP001020.2	-0.0241076					LSAMP	-0.375737		FAM66C	-0.0945557
LRRFIP1	-0.0241081					PDE7B	-0.375814		EPS8	-0.0945818
AL009176.1	-0.0241104					ADGRL3	-0.377431		ZC2HC1A	-0.0945928
MS4A13	-0.0241139					PTCH1	-0.382098		EPAS1	-0.0946248
AC024075.2	-0.0241175					FAT3	-0.382152		ARHGAP42	-0.0947923
AC026254.2	-0.0241254					RGS7	-0.383247		PARD3B	-0.0949468
SNRPA1	-0.0241413					FSTL5	-0.383257		AC011474.1	-0.0951812
EAF1	-0.0241479					NHSL1	-0.399722		PLCE1	-0.0952718
IGSF8	-0.0241555					GRM5	-0.400576		EPHA5-AS1	-0.0954469
BCOR	-0.024157					ESRRG	-0.401811		EGR1	-0.0954828
AL021368.2	-0.0241603					TRPM3	-0.412946		DGKH	-0.0955665
CCNT2-AS1	-0.0241725					SLC6A11	-0.425136		LINC02649	-0.0956018
AC092757.2	-0.0241808					CACNB2	-0.434978		SAMD12	-0.0957931
ZNF232	-0.0241832					ERBB4	-0.451044		MT-CO3	-0.0958194
SLC25A20	-0.024194					KCND2	-0.451449		SBF2	-0.0959461
ERICH6	-0.0241996					GRID2	-0.454017		AC093765.3	-0.0959522
RNF2	-0.0242016					PDE4D	-0.455561		MRTFB	-0.0959895
AL121929.3	-0.0242153					FRMD4A	-0.463667		DLEU7	-0.0960006
AC012184.3	-0.0242238					CABLES1	-0.47318		AL359851.1	-0.0960109
AC137494.1	-0.0242249					HPSE2	-0.473682		RCBTB2	-0.0963504
FAM204A	-0.0242505					CADM2	-0.477555		CPNE8	-0.0964568
NOP14-AS1	-0.0242544					SLC1A2	-0.47958		PHACTR1	-0.0965947
RAB4B	-0.0242725					GPC5	-0.497142		IGSF21	-0.0967069
XPA	-0.0242844					ADGRB3	-0.5222		TSBP1-AS1	-0.0967279
COL28A1	-0.0242849					NRXN1	-0.527358		TMEM117	-0.0967523
SLC6A1-AS1	-0.0242926					LRRC4C	-0.54056		SVIL	-0.0970529
GALNT8	-0.0242987								SLC41A2	-0.0970729
HLA-DOB	-0.024357								PLXNA4	-0.0972097
COA1	-0.0243573								ID2	-0.0972317
LINC00654	-0.0243593								PLPPR4	-0.0972611
GAS1RR	-0.0243626								AL122014.1	-0.0973187
LTB4R	-0.0243758								ITGA9	-0.0974261
AL359881.1	-0.0243775								PGR	-0.0978575
TAB3	-0.0243921								LINC01619	-0.0983428
VPS36	-0.0244008								DNAH14	-0.0983956
HEATR5B	-0.0244015								FNDC3B	-0.0985059
AL354892.1	-0.0244124								AC009495.1	-0.0985748
KCTD21-AS1	-0.0244207								PPFIBP1	-0.0986764
AC009313.1	-0.0244294								SLC17A8	-0.0987766
FAAP100	-0.0244299								AC124254.2	-0.0988139
ZNF211	-0.0244331								KPNA3	-0.0988498
BICRAL	-0.0244383								ALDH1A3	-0.0988546
SEMA7A	-0.0244514								KALRN	-0.0989969
CCDC144NL-AS1	-0.0244553								PRKN	-0.0992814
SEC14L2	-0.0244615								INTS6L	-0.0994324
AP001462.1	-0.0244626								PAK1	-0.0994928
IDH2-DT	-0.0244649								METRN	-0.0995739
KDM5C	-0.0244722								CDH2	-0.0996256
ZNF493	-0.0244754								AC113383.1	-0.0996541
ABCB10	-0.0244883								PDLIM3	-0.0996683
PARP4	-0.0244892								SV2C	-0.0997918
ZNF850	-0.0244901								DMD	-0.099835
TCTA	-0.0244964								AC079352.1	-0.0998557
LINC01301	-0.024503								AL359232.1	-0.0999692
PREP	-0.0245041								ENOX1	-0.100005
IQCG	-0.0245107								ATAD2B	-0.100293
C1orf94	-0.0245228								SAPCD2	-0.100346
PITPNM3	-0.0245357								OLFM2	-0.100486
RARS2	-0.0245404								CNN3	-0.100515
POC5	-0.0245457								TMEM163	-0.100771
AL355474.1	-0.0246123								ATP13A3	-0.100813
ZNF684	-0.0246174								LPAR4	-0.100948
DLG4	-0.0246201								SREK1	-0.10098
SLC38A3	-0.0246646								RPH3A	-0.101024
AC016949.1	-0.0246845								ST8SIA1	-0.10127
BTG3	-0.0246946								LINC01184	-0.101374
NUDT2	-0.0246999								AC074286.1	-0.101449
RBP7	-0.0247222								NOS1AP	-0.101477
SIRT3	-0.0247298								AC087854.1	-0.101659
NXNL2	-0.0247471								MIR181A1HG	-0.101918
FRS3	-0.0247474								FBN3	-0.101921
TGFBRAP1	-0.0247688								EPC2	-0.101942
ZNF624	-0.024787								CLEC2D	-0.102049
METTL16	-0.0247985								ILDR2	-0.102174
AC000061.1	-0.0248217								PGR-AS1	-0.102256
MAP1B	-0.0248227								TMEM196	-0.102271
BLOC1S6	-0.02483								CNR1	-0.102393
EIF5B	-0.0248402								FRMD6	-0.102731
KTN1-AS1	-0.0248444								AC046195.1	-0.102837
CYP2R1	-0.0248463								IMMP1L	-0.103086
AC017002.6	-0.0248531								ASTN1	-0.103129
ABL1	-0.0248592								MED12L	-0.103129
IFI16	-0.0248602								NEGR1	-0.103192
TOX3	-0.0248666								GALR1	-0.103203
AL596214.1	-0.0248865								SUPT3H	-0.103213
AC012254.1	-0.0249053								NHSL1	-0.10326
ZNF626	-0.0249053								KLHL13	-0.103358
FSTL5	-0.0249064								NRSN1	-0.103477
SYNRG	-0.0249379								COL5A3	-0.103509
SORBS3	-0.0249402								KCNK10	-0.103555
GSTO2	-0.0249436								NAV2	-0.10363
AL442067.3	-0.0249551								EPM2A	-0.103649
CEP76	-0.0249701								SLIT2	-0.103695
GOPC	-0.0249894								MACORIS	-0.103876
AL118506.1	-0.0250284								EML5	-0.103907
HMOX2	-0.025033								PAPSS2	-0.103952
AC093690.1	-0.0250355								SORBS2	-0.104357
ZKSCAN8	-0.0250433								TRIO	-0.1045
TMEM237	-0.0250554								SYT14	-0.1045
SOX8	-0.0250593								LDLRAD4	-0.104664
ALKBH1	-0.025074								PLEKHA5	-0.104731
AL022341.2	-0.0250764								EML6	-0.104753
ZFP90	-0.0250767								CMSS1	-0.104764
C2orf42	-0.0250853								TTC8	-0.104829
EDRF1-DT	-0.0250875								ARL15	-0.104834
WDR43	-0.0250912								C1orf21	-0.10486
AC022469.1	-0.0250925								GALNT1	-0.104991
AC073342.2	-0.0251031								SCYL2	-0.105157
ATP6V1D	-0.0251115								CENPP	-0.105372
AC098617.1	-0.0251158								CDH18	-0.105454
KDM4A-AS1	-0.025134								OSBPL6	-0.105695
LSAMP-AS1	-0.0251372								KCNIP4-IT1	-0.10574
MED15	-0.0251409								FRMPD4	-0.105842
GATAD2A	-0.0251412								PCDH11Y	-0.105934
PXN	-0.0251532								HAPLN1	-0.10596
ZNF431	-0.0251564								CAMK2A	-0.105995
TMEM132C	-0.0251567								FRRS1L	-0.105999
DUSP22	-0.0251582								GALNT3	-0.106214
TMEM126B	-0.0251611								SFRP4	-0.106244
HOXB-AS1	-0.0251661								NPAS3	-0.106485
ERAP1	-0.0251766								ARHGEF28	-0.106801
CHKB-DT	-0.0251823								IFI44	-0.106816
RNASEH2B	-0.025196								KIFC3	-0.106889
VIRMA	-0.0252063								KLF12	-0.106904
ZC3HC1	-0.0252071								NKAIN3-IT1	-0.106971
ZNF460-AS1	-0.0252099								GRIP1	-0.107126
NDOR1	-0.0252105								SOX5	-0.107146
NHLRC2	-0.0252173								DACH1	-0.107208
FUCA1	-0.0252216								GRIK4	-0.107222
AC096588.1	-0.0252269								PON3	-0.107287
AC245427.1	-0.025258								AC004160.1	-0.10749
VAMP4	-0.0252584								COL20A1	-0.107556
FAM234A	-0.0252804								NCAN	-0.107793
KIAA0895L	-0.0253145								CACNB4	-0.107833
AF064860.1	-0.0253245								RHOB	-0.108018
CADM4	-0.0253278								TARBP1	-0.108244
RB1-DT	-0.025334								NAALADL2	-0.109367
IPO11	-0.0253472								AC069437.1	-0.109436
INIP	-0.0253522								UBE2E3	-0.109458
ZSCAN1	-0.025353								RGS17	-0.109585
PLA2G6	-0.0253657								ANKFN1	-0.109651
AL354892.3	-0.0253709								KLHL1	-0.109907
Z99127.1	-0.0253783								VSNL1	-0.110008
AC025171.1	-0.0253793								EDNRB	-0.110037
TYMS	-0.0254178								P3H2	-0.110091
PRPF38B	-0.0254194								AL133346.1	-0.110203
PHKA2	-0.0254269								RABGAP1L	-0.110323
ZNF30	-0.0254275								GNB4	-0.110413
ANKRD10-IT1	-0.025429								RASAL2	-0.11051
RBM41	-0.0254422								LINC02406	-0.110682
AP001605.1	-0.0254476								XACT	-0.110774
PRKCZ	-0.0254483								STK33	-0.110958
ARHGEF28	-0.0254584								TMEM108	-0.111032
LCP1	-0.0254836								AC005062.1	-0.111055
EDIL3	-0.0255074								DPF3	-0.111096
KIF22	-0.0255171								ANK3	-0.111253
ABHD2	-0.025518								DAAM1	-0.111564
AL136984.1	-0.0255414								SMAP2	-0.11163
AL162717.1	-0.0255616								SLC24A3	-0.111831
AC009227.1	-0.025562								HES1	-0.1122
ZMYM1	-0.0255666								FAM110B	-0.112204
PLCD4	-0.0255737								AFF2	-0.112489
AC015871.1	-0.0255849								PLAT	-0.112582
STYX	-0.0255889								ZNF804A	-0.112722
RNF185	-0.0255897								KCNS3	-0.112826
ZC4H2	-0.025594								MYEF2	-0.113205
INTS6L	-0.0255962								CTSO	-0.113239
ACOT9	-0.0255974								HMGN1	-0.113372
MID1	-0.0256039								AC023095.1	-0.113463
NEURL1B	-0.0256128								WSCD1	-0.113495
EBPL	-0.0256136								SUCLG2	-0.113682
AL390719.3	-0.0256154								STON2	-0.113775
LRRC41	-0.0256258								AC092691.1	-0.113921
AC104232.3	-0.0256506								NFIB	-0.113941
TRIM3	-0.025659								CHRM3	-0.114016
LRRD1	-0.0256753								AC002460.2	-0.114042
PACSIN3	-0.0256851								DENND1B	-0.114147
AP000477.1	-0.025689								RAP1GAP	-0.114159
CARD14	-0.0256988								STUM	-0.114295
STX4	-0.0257121								MDFIC	-0.114326
ZNF775	-0.0257159								LBH	-0.11441
CSRNP2	-0.0257199								TMEM178A	-0.114819
SPIN4	-0.0257281								RGS7	-0.115147
SLC25A37	-0.0257364								DCLK2	-0.115392
DDX4	-0.0257429								MT-CO1	-0.115612
WDR47	-0.025744								SLC44A5	-0.115659
MEP1B	-0.025751								GMDS	-0.115737
RNMT	-0.0257516								CCND2	-0.115796
CUX1	-0.0257524								SETBP1	-0.116163
AC099850.1	-0.0257719								GPR37L1	-0.116225
TMEM94	-0.0257764								TRIB2	-0.116329
LINC00987	-0.0257821								AL139383.1	-0.116538
AL356966.1	-0.0257974								TTC28	-0.116539
MYO19	-0.0258043								GPR155	-0.11656
RCOR1	-0.0258072								GRID1	-0.116645
LINC00920	-0.0258084								USP25	-0.116906
SLC25A21	-0.0258167								AC002377.1	-0.117024
AC110611.1	-0.0258209								TUSC3	-0.117139
NCKAP5L	-0.0258278								PLCB1	-0.117179
ZNF396	-0.0258323								AC233296.1	-0.11752
ZNF432	-0.0258442								SYN2	-0.117656
LINC01252	-0.0258523								MTSS1	-0.117963
AC073389.1	-0.0258633								KCTD8	-0.11818
TRIM37	-0.0258671								STMN4	-0.11894
ZNF534	-0.0258794								SCN7A	-0.118968
CMSS1	-0.0258847								AC007001.1	-0.119172
DHX30	-0.0258888								LINC01102	-0.119185
C17orf80	-0.025893								CMC2	-0.119304
PEX3	-0.0258937								UNC79	-0.119358
MAMDC2-AS1	-0.0259019								SPRY4	-0.119395
AC003084.1	-0.025902								AP003464.1	-0.12018
ABRAXAS1	-0.0259155								VLDLR-AS1	-0.120206
FRMD4A	-0.0259211								LINC00639	-0.120224
AL031768.2	-0.0259252								PKIA	-0.12042
AC011363.1	-0.0259266								NKAIN4	-0.120818
AC068473.1	-0.0259267								MCTP1	-0.120834
C4orf36	-0.0259273								LYPD1	-0.121003
AC079140.6	-0.0259371								TSHZ2	-0.121242
CLINT1	-0.0259437								SHISA9	-0.121622
TAF6L	-0.0259495								SNRK	-0.121744
AC008571.2	-0.0259556								IL1RAPL1	-0.121924
GIT2	-0.0259756								LRP6	-0.122143
ADGRA3	-0.025976								DDX60	-0.122184
ZNF655	-0.0259838								NR2F2-AS1	-0.122277
DET1	-0.0259975								MIR9-3HG	-0.122464
THAP12	-0.0260274								MMD2	-0.122699
AC009560.4	-0.0260448								FREM1	-0.12293
ARMCX5	-0.0260478								KCNK2	-0.123054
AC005037.1	-0.0260623								AFF3	-0.123462
SCOC-AS1	-0.0260625								MROH9	-0.123498
AC004522.3	-0.0260693								BMPER	-0.123552
GOT2	-0.0260792								NTRK2	-0.123588
PGAP3	-0.0260805								ADCY8	-0.123924
WDR37	-0.0260881								RFX4	-0.124071
MT-ND6	-0.0260932								MCAM	-0.124077
AL512328.1	-0.0261046								EPHA6	-0.124208
ZNF589	-0.0261146								BMPR1B	-0.124494
DIP2A	-0.0261241								CREB5	-0.124723
KCTD13	-0.0261365								SORCS3	-0.124989
FAM177A1	-0.026143								AC107223.1	-0.125283
AL133245.1	-0.0261487								ANO2	-0.125308
AC007785.3	-0.0261503								AL450345.2	-0.125723
POLR3B	-0.0261587								EHD4	-0.125964
IFI27L1	-0.0261701								CNTNAP5	-0.126137
TMEM156	-0.026183								STAT1	-0.126307
YES1	-0.0261889								CDH8	-0.126409
AC127024.2	-0.0262301								RFX3-AS1	-0.126573
ZNF490	-0.0262551								FBN2	-0.126575
FOXN2	-0.0262558								KLHL14	-0.126815
CRAMP1	-0.0262741								TMEM132D	-0.126974
NPIPB3	-0.0262783								ABCC4	-0.127148
GDAP2	-0.0262816								MAMLD1	-0.127255
ATP6V0E2	-0.0262929								AC023480.1	-0.127439
AC078983.1	-0.0262999								GRIN2B	-0.127487
KCNQ4	-0.0263063								PDE7B	-0.128253
AC004828.1	-0.0263132								REV3L	-0.12862
AF235103.3	-0.0263192								LRATD1	-0.128653
AC091826.2	-0.0263203								NLGN1	-0.128671
AP3B1	-0.0263229								LINC01006	-0.128779
SMN1	-0.0263372								EPHA5	-0.128979
DACT3	-0.026343								LTBP1	-0.129394
ERVK3-1	-0.0263435								ZNF521	-0.129626
ANKRD44	-0.0263443								WNK2	-0.129683
THSD7B	-0.0263494								FHOD3	-0.129729
CXorf56	-0.0263552								PRKCB	-0.129864
SESN3	-0.0263555								ANOS1	-0.12999
AP000866.6	-0.0263566								AC011246.1	-0.13082
BTG2	-0.0263609								SH3GL2	-0.130875
FLYWCH1	-0.0263621								FAM189A1	-0.131092
MTHFSD	-0.0263694								AL590705.1	-0.131358
AC051619.6	-0.0263762								AC068308.1	-0.131554
ZYG11B	-0.0263796								ZFP36L1	-0.132269
AL162718.1	-0.0263869								SLC4A10	-0.132569
LINC00504	-0.0264178								DOK6	-0.13275
CHAMP1	-0.0264281								PTPRM	-0.133126
ZNF223	-0.0264329								GHR	-0.133491
AC080162.1	-0.026442								ABHD2	-0.133686
AP1G1	-0.0264434								SNTG1	-0.134004
AL360169.2	-0.0264568								SCFD2	-0.134439
MTERF2	-0.026457								PTPRK	-0.134574
TPMT	-0.0264611								AL392023.2	-0.134652
ALDH1A2	-0.0264754								PCDH17	-0.134791
CRYZL1	-0.0264817								CSMD3	-0.134902
BRF1	-0.0264855								TRPC3	-0.135134
SUPT6H	-0.0264874								DCX	-0.135695
AP000926.2	-0.0264887								UNC80	-0.136527
DCX	-0.0264918								AGBL4	-0.136544
KLHL12	-0.026504								CDH4	-0.136596
PSTPIP1	-0.0265073								KCNH8	-0.136672
MSTO1	-0.0265202								JAZF1	-0.136696
NUDT19	-0.0265272								TENM1	-0.136826
FYCO1	-0.0265329								TMEM132B	-0.136874
MRPS22	-0.0265423								LHFPL6	-0.136985
KIAA0753	-0.0265503								FGF12	-0.137178
LHFPL4	-0.0265614								TENM4	-0.137206
MAP6	-0.026585								GALNT10	-0.138557
NCAPG2	-0.0266016								MASP1	-0.139311
RCN2	-0.0266097								RIT2	-0.139455
KAT14	-0.0266193								NETO1	-0.139483
GTF2E2	-0.0266218								AC004158.1	-0.139546
SLAIN2	-0.026633								COL8A1	-0.139696
FFAR1	-0.0266453								GRIK1	-0.139721
AL512603.2	-0.0266509								TMEM178B	-0.140609
CYB5A	-0.0266692								PLXNA2	-0.140694
PFKFB4	-0.0266743								DPH6	-0.140744
AP5S1	-0.0266743								UNC13C	-0.141114
KMT5B	-0.0266817								SLC4A4	-0.141374
STYXL1	-0.0266817								SFPQ	-0.141635
CCDC15	-0.0266846								VWC2	-0.14169
CEP89	-0.026685								CNTN1	-0.141717
ZNF98	-0.0267029								SNX7	-0.141778
HDAC1	-0.0267156								MYRIP	-0.141909
INO80C	-0.0267286								AC004852.2	-0.142011
FBXO25	-0.0267332								CRISPLD1	-0.14256
ACAA2	-0.0267344								LRRTM3	-0.142926
ZDHHC23	-0.0267346								SIPA1L2	-0.143113
ADNP	-0.0267375								CDH6	-0.143157
TERB1	-0.0267461								LINC01572	-0.143307
TNPO2	-0.0267568								ESRRG	-0.143325
GSS	-0.0267727								KCNMB2	-0.143391
SDSL	-0.0267756								MEF2C-AS2	-0.143429
AC244636.3	-0.0267763								FBXL17	-0.143963
AC092574.2	-0.0267816								KCNN2	-0.145463
RMDN1	-0.0267928								LINC02223	-0.145482
ZNF148	-0.0268009								SEL1L3	-0.145914
AL139379.1	-0.0268041								KIAA1549L	-0.146021
COLGALT2	-0.0268214								CA8	-0.146106
LINC00891	-0.0268283								PPP2R2B	-0.146253
UBE2Z	-0.0268338								SPRED1	-0.146553
ATG4A	-0.026842								DTWD2	-0.146894
LINC02473	-0.026859								RBMS3	-0.146977
ABI1	-0.026866								CTNND2	-0.147195
BPNT1	-0.0268799								DOK5	-0.148026
ITGA2B	-0.0269106								AC062021.1	-0.148212
TACR3	-0.0269299								LAMA4	-0.14826
DDX60	-0.0269406								FSTL5	-0.148347
GIGYF2	-0.0269433								KIF26B	-0.148413
AP2A2	-0.0269493								TAFA1	-0.148677
AL359764.3	-0.0269523								KCNMA1	-0.149796
ATG7	-0.026953								SYN3	-0.150049
SNW1	-0.0269649								C3orf70	-0.150117
TRAPPC2L	-0.0269764								TRIM9	-0.15038
AC104024.4	-0.0270141								KHDRBS2	-0.15091
C5orf17	-0.0270233								NCALD	-0.151219
ZKSCAN5	-0.0270257								DAB1	-0.151769
MAP3K3	-0.0270258								44256	-0.152307
SH3BP4	-0.0270286								BCHE	-0.1526
SUPT3H	-0.0270566								LRFN5	-0.152825
ZNF500	-0.0270604								RAB27B	-0.152981
NMNAT1	-0.0270856								NCKAP5	-0.155022
CR381653.1	-0.0270877								CCDC85A	-0.155752
LINC01242	-0.0270944								LINC02328	-0.157294
TBCA	-0.0271046								DDAH1	-0.157651
PLP1	-0.0271125								PTPRD	-0.157922
AC093295.1	-0.027113								GRIA3	-0.159294
NEK1	-0.0271193								ERICH3	-0.159471
CYP3A43	-0.0271232								CSMD1	-0.159889
AC097462.3	-0.0271528								GALNTL6	-0.159895
NECAB3	-0.0271532								C5orf64	-0.160099
TRIP6	-0.0271566								KCND2	-0.160116
AC106881.1	-0.0271737								SNCAIP	-0.160205
EIF4E	-0.0271789								RIMS1	-0.16029
METTL2A	-0.0271858								CDK8	-0.160541
NR2C2	-0.0271908								PDE4D	-0.160923
SLC8B1	-0.027224								ETV5	-0.160957
FAM114A2	-0.0272279								DCC	-0.161284
CRELD2	-0.0272463								GOLGA8B	-0.162847
KCTD3	-0.0272566								AC092535.4	-0.163151
AC011346.1	-0.0272613								LINC01748	-0.163557
LINC00320	-0.0272628								EML4	-0.163937
SYAP1	-0.0272646								CDH13	-0.165537
ZNF180	-0.0272658								GPC5	-0.165934
ACBD5	-0.0272896								PREX2	-0.16715
SLC30A4	-0.0272896								NTM	-0.167322
NADSYN1	-0.0272951								SORCS1	-0.167422
ACSL3	-0.0272965								PAK3	-0.16752
NIT2	-0.027297								KCNIP4	-0.167681
AL137009.1	-0.0273095								KCNH5	-0.168294
RRM2B	-0.0273107								CNTN6	-0.169182
QTRT2	-0.027325								PPP1R9A	-0.170321
CASQ2	-0.0273306								MIR3681HG	-0.170352
LINC00476	-0.0273484								CADM2	-0.17074
SLC9B2	-0.0273487								GRAMD2B	-0.171046
MARK1	-0.0273525								PIK3R3	-0.171806
MAP7	-0.0273599								GPM6A	-0.172193
AC002558.3	-0.0273718								SHISA6	-0.172299
ADPGK	-0.0273807								MACROD2	-0.172586
USP42	-0.0273869								PRICKLE1	-0.172587
STX17	-0.0273999								SLC8A1	-0.173908
ZNF484	-0.0274052								NAV3	-0.174189
ARHGAP19	-0.0274132								TAFA2	-0.174595
NPY2R	-0.027416								GINS3	-0.174642
CACNA2D4	-0.0274228								CASK	-0.17493
ZDHHC17	-0.0274348								MDGA2	-0.175025
ATP6V1A	-0.0274663								NRXN3	-0.175127
AC091057.3	-0.0274727								COL15A1	-0.175924
LRRC37A2	-0.0274728								FAT3	-0.176229
ZNF273	-0.0274832								ADAMTS6	-0.176568
LINC02604	-0.0274955								VAV3	-0.176675
LINC01516	-0.027497								RAB3C	-0.178081
NPTN	-0.0275244								CA10	-0.17939
RABL2B	-0.0275418								MAGI1	-0.181743
MIR22HG	-0.0275426								GRM5	-0.182915
USP54	-0.0275504								COL12A1	-0.184063
CHODL	-0.0275723								GRIK2	-0.184993
SMARCB1	-0.0275738								PDE10A	-0.185043
KHDRBS1	-0.0275742								ANO3	-0.185543
AC012074.1	-0.0275758								FBLN2	-0.186037
FEZ1	-0.0275848								AC099792.1	-0.187064
RINL	-0.0275888								DPP10	-0.187324
ZNF641	-0.0275904								SCN1A	-0.188033
PRMT9	-0.0276174								TRPM3	-0.188536
CCAR1	-0.0276531								OSBPL3	-0.188844
LY6G5B	-0.0276552								BRINP1	-0.189152
UBR2	-0.0276596								MAP3K1	-0.190722
ADAT2	-0.0276902								LRRTM4	-0.19251
AC135507.1	-0.0277026								PCDH11X	-0.192911
UBR5-AS1	-0.0277108								ZNF385D	-0.19516
NCAPD2	-0.0277148								HES5	-0.195379
LRRC8C-DT	-0.0277259								PTN	-0.195915
USP37	-0.0277357								SPON1	-0.196264
CCDC66	-0.0277414								CNTN4	-0.196962
HUWE1	-0.0277449								OXR1	-0.197935
KLHDC4	-0.0277494								DISC1	-0.198316
TTLL1	-0.0277637								GABRB2	-0.200525
ZNF76	-0.0277751								AL512308.1	-0.201277
ZNF45	-0.0278								HS6ST3	-0.201994
ELOVL2-AS1	-0.0278349								GPR158	-0.204006
AL355001.2	-0.0278404								CAMK4	-0.204358
MRPL45	-0.0278457								UTRN	-0.204584
PPME1	-0.0278551								PLPPR1	-0.205133
XPO4	-0.0278644								PDE3A	-0.206455
BCL2L13	-0.027871								OPCML	-0.208974
DCBLD1	-0.0278728								DTNA	-0.209093
ADCK2	-0.0278764								IL1RAP	-0.210235
CSNK1D	-0.0278826								KCNT2	-0.210571
MED8	-0.0278942								PPFIA2	-0.210988
BCAR3	-0.0278958								CACNA1E	-0.211924
NOXRED1	-0.0278961								NTNG1	-0.211947
SKA2	-0.0279076								PID1	-0.213045
AC003035.1	-0.0279176								CNTNAP2	-0.214167
SAPCD2	-0.0279362								THSD7A	-0.215115
CFAP410	-0.027954								AC117464.1	-0.21513
NDST1-AS1	-0.027985								NR6A1	-0.217098
LINC02267	-0.0279948								MMP16	-0.217759
LINC02453	-0.0279987								ZEB1	-0.219389
LINC00970	-0.0280204								CSPG5	-0.219531
TAF4B	-0.0280368								SHC3	-0.219606
SLC9A3-AS1	-0.0280484								ASTN2	-0.219899
SRSF11	-0.0280491								RIMS2	-0.220569
RAMP3	-0.0280574								CACNB2	-0.220866
LINC01811	-0.0280639								PSD3	-0.224423
SMAD7	-0.0280707								RANBP17	-0.224712
CDC20	-0.028072								CCND1	-0.224785
IFNAR2	-0.0280778								CTNNA2	-0.225713
SPNS2	-0.0280963								LSAMP	-0.228099
PPIF	-0.0280996								KCTD16	-0.228686
OARD1	-0.028121								SPATA6	-0.229206
C9orf147	-0.0281264								XYLT1	-0.230493
CLPX	-0.0281279								NELL1	-0.232282
C15orf40	-0.028132								GRID2	-0.233244
EPHB4	-0.0281506								DLGAP1	-0.233425
PI4KB	-0.0281681								ZNF804B	-0.234362
RFT1	-0.0281815								FAM155A	-0.23794
MIOS	-0.0281819								SEMA5A	-0.241558
ALG11	-0.0281945								BX284613.2	-0.244237
ZBTB24	-0.028197								PTPRO	-0.245073
ALDH8A1	-0.0281974								SLC35F1	-0.25623
AP005671.1	-0.0282027								GRIA1	-0.256405
IFT52	-0.0282134								EPN2	-0.257538
PDE6B	-0.0282188								SOX6	-0.260423
DST	-0.0282191								SGCZ	-0.260591
CDC37L1	-0.0282246								AGAP1	-0.264308
SLC15A4	-0.0282281								AL589740.1	-0.265681
AC010273.2	-0.0282307								SGCD	-0.267356
AL078459.1	-0.0282359								LRRC4C	-0.269877
NDUFV1	-0.0282759								C1orf61	-0.278466
AGO1	-0.0282781								NRXN1	-0.284642
ZBTB44-DT	-0.0282927								CNTN5	-0.286284
PARP11	-0.028307								LRP1B	-0.287929
KRBOX1	-0.0283078								XKR4	-0.288069
LINC01416	-0.0283089								ANKS1B	-0.289797
VDAC3	-0.0283163								PTPRZ1	-0.297298
ZNF528	-0.0283306								LUZP2	-0.305869
NBPF14	-0.0283692								LHFPL3	-0.30678
BRD1	-0.0283855								SOX2-OT	-0.308722
LINC01013	-0.0283872								AC013265.1	-0.313096
MYCN	-0.0283909								PTPRT	-0.314728
TRMU	-0.0283925								NXPH1	-0.315391
AC104170.1	-0.0283994								DLG2	-0.318395
AC024075.1	-0.0284065								NKAIN3	-0.327338
AC010210.1	-0.0284129								PCDH15	-0.327431
AC009093.2	-0.0284164								RBFOX1	-0.333092
TMEM144	-0.0284169								GPC6	-0.353907
AC022079.1	-0.028423
TRIM44	-0.0284278
PTPN7	-0.0284329
FER	-0.0284367
GVQW2	-0.028441
CFAP36	-0.0284692
RECQL	-0.0284719
SP140	-0.0284778
SLC9A6	-0.028483
C1orf198	-0.028522
ZNF77	-0.0285339
MB21D2	-0.028541
C6orf58	-0.0285411
FAM120C	-0.0285421
ATAD5	-0.028546
PI4K2A	-0.028549
WBP11	-0.0285505
NLRP14	-0.0285736
PDSS2	-0.0285773
SUPV3L1	-0.0285847
PLXNB3	-0.0285924
MAP2K5	-0.0286225
GALK2	-0.028656
FN1	-0.0286646
POMT1	-0.0286843
FMR1	-0.0286947
CLDN14	-0.0287024
AP001978.1	-0.0287036
SHISA5	-0.0287059
POLK	-0.0287102
CARS2	-0.0287354
MOK	-0.0287365
EFNA1	-0.0287437
AF131215.4	-0.0287537
PLA2G12A	-0.0287594
AC010761.2	-0.0287802
ZNF728	-0.0287942
AF250324.1	-0.0288096
NPHP1	-0.0288158
DHX35	-0.0288179
CCPG1	-0.0288323
NOMO3	-0.0288388
FAM171B	-0.028847
ZNF23	-0.0288539
RAB12	-0.0288542
UHRF2	-0.0288548
ST5	-0.0288627
BRINP2	-0.0288652
MAG	-0.0288694
TMEM117	-0.0288826
IQCE	-0.0288959
SLC9A9	-0.0289229
AC105339.3	-0.0289382
LIPE	-0.0289515
LINC02125	-0.0289523
AC073046.3	-0.0289529
RWDD3	-0.0289535
TTC17	-0.0289641
TIMM23B	-0.0289826
MTO1	-0.0289976
RNPC3	-0.0290024
AC105940.2	-0.0290053
NKTR	-0.0290117
P2RX4	-0.0290197
VASH1-AS1	-0.029041
AC024475.3	-0.0290433
IARS2	-0.0290502
HADHA	-0.0290532
XRCC2	-0.0290746
HLTF	-0.0290776
CEP68	-0.0290879
ZNF660	-0.029093
PWP2	-0.0291012
UQCRC2	-0.0291076
HEXA	-0.0291104
ZNF627	-0.0291194
GATD3A	-0.0291308
GALT	-0.0291373
AC026356.1	-0.0291501
ASTE1	-0.0291513
SUDS3	-0.0291549
MRE11	-0.0291564
ACSF3	-0.0291584
LRAT	-0.0291645
FANCD2	-0.029168
TMEM39B	-0.0291755
LINC00893	-0.0291771
ANKRD26	-0.0291807
KLHL20	-0.0291853
AC016571.1	-0.0291956
ARSB	-0.0292114
ZNF497	-0.0292226
TRIM46	-0.0292329
BBOF1	-0.029235
PLAAT1	-0.0292362
THRAP3	-0.0292394
AC079148.3	-0.0292396
RBM45	-0.029245
SH3RF1	-0.0292498
AL136298.1	-0.0292528
SLC39A9	-0.0292986
NSMCE1-DT	-0.0293197
CATSPER2	-0.0293564
PIK3C3	-0.0293586
UBFD1	-0.0293594
AC074024.1	-0.029364
AP000892.1	-0.0293827
AL133243.2	-0.0293868
AC114811.2	-0.0294089
AC008147.2	-0.0294355
AP006295.1	-0.0294419
AC012511.1	-0.0294535
CFAP69	-0.0294605
LINC02580	-0.0294629
ATG13	-0.0294742
ZNRF1	-0.0294817
PIGZ	-0.0294902
AC009961.1	-0.0294991
ZNF14	-0.0295026
ZNF548	-0.0295049
QSOX1	-0.0295174
DHX29	-0.0295339
AC015983.2	-0.0295341
RAPGEFL1	-0.0295377
FASTKD2	-0.0295407
AC069114.1	-0.0295419
FBXO4	-0.0295444
AP002812.2	-0.0295467
NEMP2	-0.0296016
AC010148.1	-0.0296034
SEPTIN9	-0.0296064
AC004982.1	-0.0296287
FAF2	-0.0296323
FAHD2B	-0.0296406
SHTN1	-0.0296484
LINC02062	-0.0296551
B4GALT2	-0.02966
MYRF	-0.0296692
ASH2L	-0.0296733
TMEM171	-0.0296738
SOX2-OT	-0.0296808
SMARCD2	-0.029688
ATP13A4	-0.029725
AC022973.3	-0.0297332
TBC1D14	-0.0297471
DUS4L	-0.0297532
MDC1	-0.0297535
AC016907.2	-0.0297669
NUDCD3	-0.0297797
INTS14	-0.0297872
PLAAT5	-0.0297949
CTDSPL2	-0.0297952
MYO6	-0.0298015
NFYC	-0.0298048
Z69733.1	-0.0298052
RMND1	-0.0298085
NDE1	-0.0298137
ELP1	-0.0298178
ALAD	-0.0298194
GALNT4	-0.0298464
HCN2	-0.0298469
MBNL1-AS1	-0.0298472
LINC01763	-0.0298521
TMOD1	-0.0298553
AC018816.1	-0.0298643
AL157911.1	-0.0298661
DBT	-0.0298664
BTBD8	-0.0298716
ILKAP	-0.0298739
MYLK	-0.0298814
LIME1	-0.0298855
UQCC1	-0.0299028
FAM131C	-0.0299123
PHF7	-0.0299179
COG7	-0.0299301
MRPS27	-0.0299432
RABL2A	-0.0299553
LINC01678	-0.0299729
ZNF280C	-0.0299828
AC107031.1	-0.0299828
AP005901.5	-0.0299912
AC040168.1	-0.0299996
CLEC14A	-0.0300038
GASK1A	-0.0300076
MPV17L	-0.0300277
RECQL5	-0.0300343
RNF17	-0.0300355
CCDC78	-0.0300382
MTMR12	-0.0300572
NMD3	-0.030066
TRIM61	-0.0301176
CAMSAP1	-0.0301317
LMBRD2	-0.0301358
HDAC11	-0.0301366
PSMF1	-0.0301368
ZNF674	-0.0301396
CGAS	-0.0301457
YEATS2-AS1	-0.0301745
NCK2	-0.0301824
ZNF253	-0.0301971
HLA-DMA	-0.030199
TMEM141	-0.030201
ETFBKMT	-0.0302105
FILIP1	-0.0302245
B3GNTL1	-0.0302438
AC108471.2	-0.0302445
RLF	-0.0302476
PUS7L	-0.0302607
AL683813.1	-0.0302635
ZNF442	-0.0303112
AC092111.2	-0.0303188
PALB2	-0.0303234
USP10	-0.0303249
DMRT2	-0.0303658
GSAP	-0.0303789
CBR4	-0.0303989
NEK9	-0.0303998
OSBP	-0.0304117
SLC24A1	-0.0304176
DDX59	-0.0304326
HADHB	-0.0304389
WAPL	-0.0304433
LMLN2	-0.0304591
AL022318.5	-0.0304754
AC019257.1	-0.0304778
COL9A1	-0.0304823
PPP6C	-0.0304908
MTOR	-0.0304929
NEMF	-0.030505
C9orf139	-0.0305098
Z99572.1	-0.0305101
RMI1	-0.0305152
BZW2	-0.030523
LENG8	-0.0305318
PSMD11	-0.0305492
PPP2R5C	-0.0305639
SLC30A5	-0.0305949
MTREX	-0.030595
PAIP2B	-0.0305964
FAT1	-0.0306414
IFNG-AS1	-0.0306434
AC008946.1	-0.0306512
MEAF6	-0.0306839
IDI2-AS1	-0.0306968
STXBP6	-0.0306981
ZCWPW1	-0.0307067
MEI4	-0.0307098
LRRC34	-0.0307227
AC104964.3	-0.0307231
ROCK1	-0.0307257
RSPH4A	-0.0307282
OLA1	-0.0307295
C21orf91	-0.0307413
NPB	-0.0307505
TRMT13	-0.0307709
BBS4	-0.0307793
ZBED5	-0.030814
SDHAF4	-0.0308392
PLK4	-0.0308556
SEPTIN7-AS1	-0.0308619
HCG25	-0.0308638
UEVLD	-0.0308698
AC009315.1	-0.0308747
GLE1	-0.0308891
AC023590.1	-0.0308892
ADI1	-0.0309097
AC110795.1	-0.0309155
TAMM41	-0.0309209
HMGXB3	-0.0309299
SEC24A	-0.030939
AC092868.2	-0.0309424
LINC00663	-0.0309645
GLIPR1L2	-0.0309731
AFG3L2	-0.0309777
ST7	-0.0310086
SARS2	-0.0310092
LINC00596	-0.0310101
CENPC	-0.0310228
ALG9	-0.0310306
ACOX1	-0.031032
SCFD1	-0.0310325
ZNF700	-0.0310339
EFL1	-0.0310371
TLCD4	-0.031048
AC011921.1	-0.0310626
NUDT12	-0.0311105
USP8	-0.0311141
TXNL1	-0.0311149
SCPEP1	-0.0311164
AC010884.2	-0.0311393
FAM229B	-0.0311501
ERICH6-AS1	-0.0311595
PXMP4	-0.031177
CUL4B	-0.0311859
AL008633.1	-0.0311945
NOVA1	-0.0311962
ACOT7	-0.0312023
TMEM131	-0.0312148
LINC01846	-0.0312156
LINC01118	-0.0312264
MTX3	-0.0312268
MGAT3	-0.0312324
EEA1	-0.031241
ITIH4	-0.0312432
ZCCHC10	-0.0312487
GEMIN7-AS1	-0.0312567
ANKFY1	-0.0312596
ERGIC2	-0.0312603
ZNF19	-0.0312787
RHCE	-0.0312947
DENR	-0.031305
PDSS1	-0.0313287
AC004466.1	-0.0313391
PLPP7	-0.0313408
TARID	-0.0313445
KCND3	-0.031353
MDH1B	-0.0313638
TTTY10	-0.0313672
ADCY6	-0.0313922
LINC02283	-0.0314019
FOXJ3	-0.0314209
NDUFA9	-0.0314221
TSSK3	-0.031432
SPOCK2	-0.0314469
SELENOF	-0.0314522
LIX1	-0.0314542
SMIM19	-0.0314641
TMEM161B	-0.0314653
THRB	-0.0314821
TDG	-0.0314827
DICER1	-0.0315076
SREK1	-0.0315217
VAMP7	-0.0315233
CPD	-0.0315328
ALS2	-0.0315452
YARS2	-0.0315598
LINC02324	-0.031567
NFE2L3	-0.0315721
LRBA	-0.0315738
MECR	-0.0316089
TARDBP	-0.0316109
NUP93	-0.0316347
WDR35	-0.031638
UBXN8	-0.0316394
ACTR2	-0.0316485
PCDH9-AS3	-0.0316689
SMG7	-0.0316856
AL356488.2	-0.0316973
DNAJC22	-0.0317014
PTPN11	-0.0317015
SETD3	-0.0317187
CCZ1	-0.0317271
AL162171.2	-0.0317357
ZNF333	-0.0317465
AC023790.2	-0.0317493
PRDM11	-0.0317506
MTMR1	-0.0317548
HHIPL1	-0.0317573
TUT4	-0.0317619
BOD1L1	-0.0317655
ZEB2-AS1	-0.0317665
FNTB	-0.0317776
NIPSNAP1	-0.0317798
AL121985.1	-0.0317876
OLFML2B	-0.0318271
ATP9A	-0.0318453
FAM174B	-0.0318701
LHX1	-0.0318724
AP3B2	-0.0318771
AC024270.5	-0.0318849
AC123768.4	-0.0318868
ATP6V0A1	-0.0319209
AC092745.5	-0.0319377
SLC43A2	-0.0319443
AARSD1	-0.0319528
AC005899.7	-0.0319578
RNPEP	-0.0319847
AUTS2	-0.0319856
ANKRD31	-0.0319907
NAA15	-0.0319968
ZNF429	-0.0319977
FBXO38	-0.0320045
AC025262.1	-0.0320152
LINC00240	-0.0320206
GPATCH2L	-0.0320269
PISD	-0.0320315
AKAP11	-0.0320408
TSTD2	-0.0320424
AL133325.2	-0.0320478
KHDC1	-0.032054
LINC02804	-0.0320559
ERBB2	-0.0320591
NEU3	-0.0320851
AC092296.2	-0.0320926
CCNC	-0.0320933
SFMBT1	-0.0320955
ARPIN	-0.0321199
SPRED1	-0.0321253
GNPTG	-0.0321342
SH3PXD2B	-0.0321614
BRWD3	-0.0321694
DCAF6	-0.0321732
AL353626.1	-0.0321734
CHCHD3	-0.0321758
C10orf67	-0.0321855
ZNF532	-0.0321946
NUP85	-0.0321953
C2orf76	-0.0322004
TMEM266	-0.0322051
MTX2	-0.0322149
LINC01185	-0.0322269
PPP1R12A	-0.0322506
AC005920.1	-0.0322527
STARD3	-0.0322702
AP3S2	-0.0322775
BCL7A	-0.0322785
AC139887.2	-0.03228
AC087854.1	-0.0322847
NSUN6	-0.0323077
AC005899.8	-0.0323092
STARD7-AS1	-0.0323106
AC009110.1	-0.032328
ADAM11	-0.0323296
SWAP70	-0.0323367
SLX4	-0.0323434
POLB	-0.0323444
LINC02720	-0.0323449
TMBIM1	-0.0323554
AC026341.1	-0.0323556
SYNJ2	-0.0324014
AL132996.1	-0.0324162
SEC11A	-0.032417
XIAP	-0.0324211
KIF3B	-0.032431
ZNF177	-0.0324362
COL11A2	-0.0324444
REEP1	-0.0324576
MDM1	-0.0324601
KATNA1	-0.0324725
MREG	-0.0325129
AC008883.3	-0.0325244
SPRYD4	-0.0325315
AFDN-DT	-0.0325525
ZNF93	-0.0325631
ZNF268	-0.0325632
PIK3R3	-0.0325914
GOT1	-0.0326006
SLC16A7	-0.0326073
ZNF75D	-0.0326238
TPM3	-0.0326371
CDC123	-0.0326372
RALY-AS1	-0.0326486
DGCR8	-0.0326503
AP000787.1	-0.0326612
MCTS1	-0.0326636
AF117829.1	-0.0326662
ATP2C2	-0.0326679
EIF4E3	-0.0326689
ASPHD1	-0.0326899
ASMTL	-0.0326906
ZNF607	-0.0326984
RFX8	-0.0326986
CAND1	-0.0327014
VPS9D1	-0.0327202
KIF24	-0.0327245
MEF2C-AS2	-0.0327315
SLC8A2	-0.0327462
RAI14	-0.0327472
PPP5D1	-0.0327482
DHTKD1	-0.0327826
KPNA4	-0.0328033
H2AFY	-0.0328105
COQ8B	-0.0328149
LYPLAL1	-0.0328175
CWF19L1	-0.0328215
AC079385.1	-0.0328239
SPATA22	-0.0328357
AC004112.1	-0.0328665
LINC02250	-0.032873
SP2-AS1	-0.0328783
MUSK	-0.0328953
CTDSP1	-0.0328957
TMEM259	-0.0329175
STAU1	-0.0329229
AC007038.2	-0.0329281
MPP5	-0.0329289
RAB11B	-0.0329424
SEMA6A-AS1	-0.0329489
AL449363.2	-0.0329549
UPF3B	-0.0329944
SIN3A	-0.0330091
TMEM37	-0.0330094
ZNF529-AS1	-0.0330097
PNCK	-0.0330154
AC092757.3	-0.0330294
GTF2H1	-0.0330339
TTYH1	-0.0330549
SPAG16	-0.0330837
CYP46A1	-0.0331088
AP000941.1	-0.0331164
KHDC4	-0.0331287
RMND5B	-0.0331466
APCDD1L-DT	-0.0331658
AC093879.1	-0.0331675
AP002884.3	-0.0331725
TRAPPC6B	-0.0331737
DRD4	-0.0331857
AL392086.3	-0.0331918
CCDC88C	-0.0332
ZNF32-AS3	-0.0332055
LINC00323	-0.0332123
IPPK	-0.0332132
APIP	-0.0332385
ZCRB1	-0.0332402
RANBP10	-0.0332816
STK38L	-0.0332975
AC090527.1	-0.0333078
CRTC3	-0.0333321
NME7	-0.0333323
ORC5	-0.0333395
GAS8	-0.0333421
CRLS1	-0.0333464
RTTN	-0.0333487
GLRX3	-0.0333674
MORC2-AS1	-0.0333742
RNF4	-0.0333747
ZNF814	-0.0333811
ZNF573	-0.033387
AC027018.1	-0.0333898
LINC01982	-0.0334065
LRIG2-DT	-0.0334361
IPO9	-0.0334369
SP100	-0.0334437
RC3H1	-0.0334494
ADAMTS13	-0.0334556
AL513128.3	-0.0334589
AC069228.1	-0.0334661
HIPK3	-0.0334674
AC068286.2	-0.0335071
AC025283.2	-0.0335244
LINC02615	-0.0335536
ZNF571-AS1	-0.0335575
MCM9	-0.0335643
MAP2K6	-0.0335721
ZNF266	-0.0335995
CEP63	-0.0336167
SFXN1	-0.033625
SETDB2	-0.0336266
PEX1	-0.0336423
HOMER2	-0.0336439
AL391261.2	-0.0336463
C10orf88	-0.0336505
DUSP10	-0.0336577
C1QTNF4	-0.0336866
STIMATE	-0.0336934
AC114689.3	-0.0337068
Z83745.1	-0.0337082
AGPAT5	-0.0337267
AL354936.1	-0.0337305
LINC01748	-0.0337474
APOOL	-0.0337603
UBE2F	-0.0337737
NFIX	-0.0337745
AC110285.2	-0.0337838
ZNF131	-0.0337908
AC012170.3	-0.0337962
PRKAG1	-0.0337982
AL078587.2	-0.0338113
TMCO1	-0.0338323
MIER1	-0.0338366
TYW1B	-0.0338497
COX18	-0.0338756
SPAG9	-0.0338765
AL359878.1	-0.0338831
SCRG1	-0.0339013
NPEPL1	-0.0339372
GRB2	-0.0339468
CLUL1	-0.0339649
NUP107	-0.0339773
DUSP8	-0.0339886
PPIG	-0.0339927
MIA2	-0.0339949
SULT1A1	-0.0340032
PRH1	-0.0340247
AC005562.1	-0.0340412
PPP2CA	-0.0340444
RAD17	-0.0340507
GDPD1	-0.0340556
BTG4	-0.0340677
FYN	-0.0340782
C5	-0.0340807
EHD1	-0.0340847
SUCLG2-AS1	-0.0340882
AC135050.3	-0.034094
AXDND1	-0.0341025
KIF5C	-0.0341241
UGDH	-0.0341305
ZSCAN23	-0.0341346
AVEN	-0.0341365
NEDD1	-0.0341428
AC091057.2	-0.0341483
PARP2	-0.0341654
VPS52	-0.0341661
GVQW3	-0.034172
PPFIA2-AS1	-0.034194
MFSD8	-0.0341987
HDAC9	-0.0342294
SPDYE3	-0.034266
MYH7B	-0.0342684
COLEC10	-0.0342727
AVL9	-0.0342768
NUDT5	-0.034278
TERF1	-0.0342856
TANK	-0.0342913
AC027808.2	-0.0343274
LCMT1-AS1	-0.0343597
NBR2	-0.0343713
KDM7A	-0.0343792
ACAP2	-0.0343905
TOB1-AS1	-0.0344152
RTF1	-0.0344188
AL158198.1	-0.034423
MRRF	-0.0344263
MSANTD2	-0.0344309
ART3	-0.0344484
NBPF1	-0.0344498
ASMTL-AS1	-0.0344633
PABPN1	-0.0344658
NOL9	-0.0344719
PMFBP1	-0.0344749
ZNF587	-0.0344834
TRIM9	-0.0345088
LINC00265	-0.0345235
POM121	-0.034526
AC011416.3	-0.0345274
AC012358.3	-0.0345575
PPP1R2	-0.034559
TRIM45	-0.0345721
KIF13B	-0.0345911
AL117327.1	-0.0346057
AL512343.2	-0.0346072
DPH7	-0.0346113
SMARCA4	-0.0346258
PKIA	-0.0346266
MINPP1	-0.0346342
TSPAN15	-0.0346373
PDZD8	-0.0346417
SRGAP2	-0.0346603
AC004834.1	-0.0346642
EXTL3	-0.0346693
RXRB	-0.0346833
FAM114A1	-0.0346854
PPP4R1	-0.0346904
TMEM18	-0.034692
IL7	-0.0347001
ZW10	-0.0347154
SRRM2-AS1	-0.034728
CMTR2	-0.0347439
ZNF727	-0.0347446
CDK5RAP3	-0.0347525
ARNTL	-0.0347604
GJA9	-0.0347884
XYLB	-0.0348107
FAM66E	-0.0348153
AC005845.1	-0.0348193
NPIPA5	-0.0348397
AGPAT3	-0.0348517
AP000755.1	-0.0348587
LINC01876	-0.0348692
CIAO2A	-0.0348741
TRAK2	-0.0348749
SEMA4A	-0.0348929
AL591222.1	-0.0348989
PTPRH	-0.0349174
PCGF6	-0.0349188
AL391832.4	-0.0349296
LINC02241	-0.0349336
RAB30-DT	-0.0349858
FARSB	-0.0349994
PKIG	-0.0350243
MFSD14A	-0.0350712
FXN	-0.0350984
RUFY1	-0.0350997
LANCL1-AS1	-0.0351232
GOLGB1	-0.0351391
SAMD13	-0.0351414
PIGG	-0.0351539
CDC40	-0.0351583
AC113385.1	-0.0351649
GTF2H3	-0.0351679
SMCHD1	-0.0351754
CALD1	-0.0351785
TMEM87B	-0.0351797
SCG5	-0.0351804
MATN1-AS1	-0.035205
MGMT	-0.0352074
ACVR1C	-0.0352237
FAM172A	-0.035258
AC073342.1	-0.0352887
AC098484.4	-0.0353001
NBEAL1	-0.0353182
ZNF821	-0.0353257
SNX19	-0.0353264
ZNF606	-0.035327
BAZ1B	-0.0353369
LRRC17	-0.0353525
RBP1	-0.0353685
JAZF1-AS1	-0.0353717
AC005821.1	-0.0353839
SERP2	-0.035398
MORN4	-0.0353989
SDK2	-0.0354073
ASXL3	-0.0354129
PPP1R9A	-0.0354251
PRR22	-0.0354616
AC114956.3	-0.0354777
AL162253.2	-0.0354915
TMEM45A	-0.0354976
AL732323.1	-0.0355263
OSBPL9	-0.035528
EDA2R	-0.0355424
SVOPL	-0.0355467
NEURL1	-0.0355544
AGA	-0.0355619
SLC12A6	-0.0355779
CU638689.4	-0.03559
SV2B	-0.0356212
LRRC6	-0.0356295
SLC25A16	-0.0356335
AC123768.3	-0.0356712
AC104964.4	-0.0356794
WDR44	-0.0356845
TBC1D22B	-0.0357034
UBAP1	-0.0357128
DPP10	-0.0357259
ICE2	-0.0357438
BRCA1	-0.0357466
ORMDL1	-0.0357485
AC098679.5	-0.0357568
CHIC1	-0.0357784
ANKRD36B	-0.0357823
MCEE	-0.0357872
SLC48A1	-0.0357986
FIRRE	-0.0358452
LTBP1	-0.0358489
CHST6	-0.0358639
MANBA	-0.0358643
LINC02235	-0.0358704
THOC2	-0.0358712
PSG9	-0.0358988
ZNF417	-0.0359012
PHTF1	-0.0359142
PCYOX1L	-0.03594
IWS1	-0.0359402
LINC00251	-0.0359413
ZNF783	-0.035952
SCRN1	-0.0360036
AC093298.2	-0.0360124
GALNT11	-0.0360458
ZBTB25	-0.036054
PAFAH2	-0.0360739
POLL	-0.0361032
CDK5RAP2	-0.0361258
TAF15	-0.0361288
PSMD9	-0.0361333
MIS18BP1	-0.0361375
LINC01221	-0.0361793
ADA2	-0.0361858
ZNF638	-0.0362094
L2HGDH	-0.0362201
PTPRK	-0.0362203
AOPEP	-0.0362375
FH	-0.0362378
PKIB	-0.036239
TFG	-0.0362396
CDYL	-0.0362592
CEP295	-0.0362834
SGCE	-0.0362851
AGO3	-0.036286
NUP37	-0.0362923
AC019080.6	-0.0362951
AGFG1	-0.0362959
DIPK2A	-0.0363093
RPAP2	-0.0363798
AC242426.2	-0.0363913
TK2	-0.0363923
ACCS	-0.0364166
TDRD9	-0.0364215
AGBL3	-0.0364311
MAP3K7CL	-0.0364327
STK10	-0.036442
DSE	-0.0364487
TLK2	-0.0364666
ZNF311	-0.0364767
AC023389.1	-0.0364882
LARP4	-0.0364905
AC245123.1	-0.0365354
ZWILCH	-0.0365892
PAK1	-0.036607
TIMM17A	-0.0366244
PPIL2	-0.0366312
MRPS25	-0.0366328
PITRM1	-0.0366411
NF2	-0.0366458
N4BP2L1	-0.0366491
CEP85L	-0.0366574
GPC4	-0.0366657
SAMMSON	-0.0367033
PCYT1A	-0.0367036
CCNY	-0.0367083
GLCCI1	-0.036716
ZNF229	-0.0367166
TMEM62	-0.0367181
PLEKHM3	-0.0367305
AKAP9	-0.0367437
DDX42	-0.0367485
ACTR10	-0.0367608
CHD6	-0.036764
TTLL9	-0.0367722
AL355999.1	-0.0367808
POT1-AS1	-0.0367833
MYL5	-0.0367939
RWDD2B	-0.0367972
ARID4B	-0.0368138
TRAM1L1	-0.036824
AL354793.1	-0.0368523
THOC1	-0.0368591
SCARA3	-0.0368821
GMNC	-0.0368866
AC093827.4	-0.0368907
SPG21	-0.0369158
EPHB1	-0.0369233
EXT2	-0.0369246
EZH2	-0.0369332
AC139720.1	-0.0369452
AC011853.2	-0.0369547
NUMA1	-0.0369661
NUDT21	-0.0369697
BPTF	-0.036976
GNL1	-0.0369842
WASHC5	-0.036991
HBEGF	-0.0369951
GALNT18	-0.0370017
POMZP3	-0.0370142
UBA6	-0.0370196
MAN1B1	-0.0370534
CSE1L	-0.037059
RORA	-0.0370656
ERGIC3	-0.0370702
CCNL2	-0.0370874
HAGHL	-0.0370878
CTTNBP2NL	-0.0371144
ASIC1	-0.0371176
RAB2B	-0.0371289
AHI1	-0.0371588
SLC44A2	-0.0371702
SYMPK	-0.0371756
RBKS	-0.0371791
PROSER1	-0.0371833
LCMT1	-0.0371839
ARRDC4	-0.0372018
SOGA1	-0.0372123
AC025048.4	-0.0372199
DACH1	-0.0372234
AP4B1	-0.0372405
PLXNC1	-0.0372441
ATR	-0.0372486
BRCC3	-0.0372848
NPHP4	-0.0372858
AL513190.1	-0.0373064
SYNJ1	-0.037308
SHISA4	-0.0373154
AC000065.1	-0.037324
NDEL1	-0.0373963
LINC00992	-0.0373989
PRPH2	-0.0374
AIF1L	-0.0374167
RBM6	-0.0374186
MYO1A	-0.0374298
AKAP17A	-0.0374348
CFDP1	-0.0374421
AC008555.5	-0.0374479
LRP12	-0.0374508
KAT2B	-0.0374717
GALNT7	-0.0374851
STARD9	-0.0375514
NEK5	-0.037557
SLC46A3	-0.0375766
AC005899.6	-0.0375812
DDX46	-0.0375816
KDM5B	-0.0375822
PRPSAP2	-0.0375837
SEZ6	-0.0375908
SIL1	-0.0376124
MAST3	-0.0376393
TMTC4	-0.0377175
LINC02774	-0.0377256
PECR	-0.0377323
KLF8	-0.0377551
PCM1	-0.0377749
NAIP	-0.0377926
AL355481.1	-0.0377937
HEATR6	-0.0378168
IQCH	-0.0378387
KCNAB1	-0.0378502
LINC02315	-0.0378584
ZNF140	-0.0378843
AC010175.1	-0.0378885
ARFGAP1	-0.0379009
EFHC1	-0.0379269
C10orf143	-0.0379554
IMPACT	-0.0379955
HMGXB4	-0.0379974
LITAF	-0.038006
ZNF354C	-0.0380179
EXTL2	-0.0380302
LINC02073	-0.0380378
LINC02343	-0.0380433
VPS41	-0.0380842
NSUN4	-0.0380911
ZNF277	-0.0380969
BTBD3	-0.0381094
ARL6IP6	-0.0381169
SH3BP5-AS1	-0.0381204
VPS45	-0.038127
PRPF39	-0.0381318
AL590867.1	-0.0381567
YTHDC2	-0.0381734
ASCC3	-0.0381772
MDS2	-0.0382051
WDFY2	-0.0382104
DNAJC11	-0.03823
AC073263.1	-0.0382311
HABP4	-0.0382415
SEPSECS	-0.0382425
CHFR	-0.0382455
ZFP28	-0.0382502
AC002451.1	-0.0382547
SYT16	-0.0382611
MNS1	-0.0382719
INPP5B	-0.0382738
SPESP1	-0.0382769
PLA2G4B	-0.0382861
NPDC1	-0.0383035
AL133516.1	-0.0383321
IFT74	-0.0383404
CBY1	-0.0383557
TAF11	-0.0383737
ARMC1	-0.0384094
PTPN21	-0.038453
HMGN5	-0.0384721
AL160313.1	-0.038555
SLC16A1	-0.0385588
IGBP1	-0.0385891
SGTA	-0.0386083
MMACHC	-0.0386478
DPF3	-0.0386599
LINC01080	-0.0386714
EPB41L4B	-0.0386977
TSPAN7	-0.0387006
DZIP1	-0.0387192
PPIH	-0.0387227
ENKUR	-0.0387277
AC055788.1	-0.0387443
AMZ1	-0.0387467
AL122035.1	-0.0387567
RCAN1	-0.0387724
UPF3A	-0.0387756
TCFL5	-0.0387768
CDR2L	-0.0387877
LINC00863	-0.038821
SLC2A11	-0.0388338
CCDC180	-0.0388349
CNNM4	-0.0388369
UBE3B	-0.0388618
MLYCD	-0.0388688
SIDT2	-0.0388853
VPS33A	-0.0388867
NOMO2	-0.0389008
AC008462.1	-0.0389166
SECISBP2	-0.0389512
SREBF2	-0.0389608
CATSPERG	-0.0389616
LINC02234	-0.0389924
PRAM1	-0.0390098
TRIM35	-0.0390177
DPP6	-0.039039
JAK1	-0.0390423
CNST	-0.0390532
UHRF1BP1L	-0.0390537
TYRO3	-0.0390564
WDR91	-0.0390657
CERS5	-0.039075
SAP30BP	-0.0390849
BMPR2	-0.0391031
RGS9	-0.039105
SYT9	-0.0391145
DOP1B	-0.0391177
SCYL3	-0.0391646
MAGEC3	-0.0391681
BNIP1	-0.0391781
STPG2	-0.0391937
CAT	-0.0391988
PHKB	-0.0392038
INSYN2B	-0.0392273
KLF3	-0.0392759
SMARCD1	-0.039296
B3GALNT2	-0.0392991
ENOPH1	-0.0393165
AC123912.1	-0.0393361
FAM71F2	-0.0393529
PDCL	-0.0393874
GGNBP2	-0.0393887
WDR78	-0.0394083
PTAFR	-0.0394091
GNB4	-0.039415
PTCSC2	-0.0394193
DNAJC15	-0.0394547
MFF	-0.0394614
ZNF227	-0.0394926
MIATNB	-0.039504
ZNF488	-0.0395083
ATRN	-0.0395236
ALDH1A3	-0.0395262
RNF213	-0.0395572
TPCN1	-0.0395654
AL031587.1	-0.0395817
MFSD6	-0.0395937
ENOX2	-0.0396007
UBE2R2	-0.0396078
TLE1	-0.0396213
ZNF711	-0.0396331
CSNK1G1	-0.0396397
THAP6	-0.039651
DNM3	-0.0396629
ARHGDIG	-0.0396758
TREH	-0.0396968
AP001830.1	-0.0397054
NUBPL	-0.0397135
LINC01956	-0.0397162
RINT1	-0.0397195
EFR3A	-0.0397205
KIAA0355	-0.0397208
WDR20	-0.0397247
RFPL1S	-0.0397517
PTPN1	-0.0397555
RAB40A	-0.0397604
LRRC40	-0.0397637
LINC01727	-0.0397878
AL022322.1	-0.0398067
BCAT1	-0.0398104
GTF3C1	-0.0398318
MAPKAP1	-0.0398426
SRGAP1	-0.0398806
SPAG8	-0.0398851
TECTA	-0.0399098
MVP	-0.0399158
GTF3C2	-0.0399234
LINC01931	-0.0399355
AL109838.1	-0.0399747
BMP7	-0.0399781
HMGCL	-0.0400024
AL732509.1	-0.0400228
ASH1L	-0.040023
ZNF112	-0.0400319
AC245187.2	-0.040087
AC009403.2	-0.0400896
MIR9-3HG	-0.0400909
USP12	-0.0401061
AL133325.3	-0.0401337
PPP1R21	-0.0401362
AC011447.3	-0.0401399
FIP1L1	-0.0401478
AC048382.5	-0.0401566
C11orf24	-0.0401607
HEPACAM	-0.0401665
TRIP4	-0.0401735
CDC42BPB	-0.0401783
PROX1	-0.0401871
UBA5	-0.0402173
LINC00571	-0.040241
CTDSPL	-0.0402453
SCN2A	-0.0402497
PGGT1B	-0.040262
GPR37L1	-0.04028
WAC-AS1	-0.0402994
SKP2	-0.0403047
LRRC27	-0.040321
TIMM23	-0.0403643
CCDC158	-0.040368
UBE2K	-0.0403854
NUP54	-0.0403956
ARHGEF37	-0.0404019
MAST4	-0.0404183
AC093765.3	-0.0404206
CTSH	-0.0404391
ETNK1	-0.0404413
AREL1	-0.0404414
BACE2	-0.0405018
AC067852.3	-0.0405135
AC119403.1	-0.0405245
TRIP12	-0.0405353
TAGLN	-0.0405365
AC020909.2	-0.0405728
AC019068.1	-0.0405728
AC005899.5	-0.0405861
MT-CO1	-0.0405881
SAXO1	-0.0405903
ZNF18	-0.0405962
EPG5	-0.0406213
GNA12	-0.0406235
ITGA6	-0.0406455
WDR70	-0.0406756
F8	-0.040684
EML3	-0.0406926
ARHGEF2	-0.0407024
ZNF26	-0.040742
ACSM6	-0.0407558
USP24	-0.0407708
IQCJ-SCHIP1	-0.0408
ADGRE5	-0.0408003
MAPK8IP1	-0.0408075
UPF2	-0.0408141
RNF121	-0.040817
ANK3	-0.04085
MAEL	-0.0408505
TRAPPC11	-0.0408519
CDC16	-0.040878
KPNA3	-0.0408806
TSBP1	-0.0408977
AL355312.3	-0.0409052
FAT4	-0.0409349
ARIH1	-0.0409397
GOLIM4	-0.040957
UBR3	-0.0409628
CDC14B	-0.0409685
BIVM	-0.0409797
TBP	-0.0409825
IDNK	-0.0409977
ADD3-AS1	-0.0410117
EIF2AK1	-0.0410229
TARS2	-0.0410296
MFSD1	-0.0410307
AL139317.5	-0.0410352
LINC02175	-0.0410558
USP6NL	-0.0410719
C8orf37-AS1	-0.0410737
SIN3B	-0.0410886
PTPN4	-0.0411036
TAF2	-0.0411304
LENG8-AS1	-0.0411322
GOLGA8O	-0.0411374
AC005972.3	-0.0411374
AADAT	-0.0411476
PBRM1	-0.0411536
MAN1C1	-0.0411544
IRAK4	-0.0411601
HLF	-0.041181
PSPC1	-0.0411903
TEF	-0.0412219
AL360015.1	-0.041281
SPG7	-0.0412828
ELAC1	-0.041291
LINC01358	-0.0413075
TIPRL	-0.0413107
GRIA4	-0.0413161
ARHGEF18	-0.0413267
AC034195.1	-0.0413356
PARG	-0.0413387
AL354740.1	-0.04134
C1GALT1	-0.0413413
TMEM241	-0.0413477
TMEM244	-0.0413601
GRM7	-0.0413616
OCLN	-0.0413944
TAF5L	-0.0414083
RBMS1	-0.0414178
DUS2	-0.041419
UBE2V1	-0.0414258
NPLOC4	-0.0414276
TBC1D22A	-0.0414378
TSTD3	-0.0414475
IFI44	-0.0414578
DDX24	-0.0414695
TFB1M	-0.0414982
MACF1	-0.0415072
PLEKHG3	-0.041554
STAT1	-0.0415962
KCTD20	-0.0416209
CNDP1	-0.0416242
AC097467.3	-0.0416455
LINC02028	-0.0416485
SUCO	-0.0416569
MCF2	-0.0416588
ZNF85	-0.0416623
GSK3B	-0.0416942
AC018754.1	-0.0417368
GPI	-0.0417432
ZFP64	-0.0417682
SLC38A6	-0.0417759
AC007878.1	-0.0417781
ZNF449	-0.041807
MAN2B1	-0.0418454
DHX15	-0.0418754
POLG2	-0.0418884
EPN2	-0.0419006
RAB3GAP2	-0.0419015
LUC7L	-0.0419182
TRIT1	-0.0419254
DEPDC7	-0.041938
PIK3IP1	-0.0419382
ZNF726	-0.0419424
AL139407.1	-0.0419757
ZNF710-AS1	-0.0419927
IZUMO4	-0.0420417
FARP2	-0.0420534
BBS5	-0.0420545
AC063919.1	-0.0420636
IDH2	-0.0420831
ATF7	-0.0421113
AC073957.3	-0.0421293
MCUB	-0.0421404
KDM3B	-0.0421489
C9orf85	-0.0421591
AC108519.1	-0.0421795
HMGN2	-0.0421924
PDCD7	-0.0421982
USP16	-0.0422006
LARS2	-0.0422038
DCHS2	-0.0422082
SLC27A1	-0.0422168
MAN1A2	-0.042228
TPST1	-0.0422281
MMAB	-0.0422303
AC115622.1	-0.0422313
COG5	-0.0422541
RUNDC3A	-0.0422616
FARS2	-0.0422794
LINC02352	-0.0423059
MARCH1	-0.0423276
AC005899.1	-0.0423561
ATAT1	-0.042433
RASGEF1C	-0.042434
AL021408.1	-0.042439
AC092939.1	-0.0424741
OMA1	-0.0425072
AL132857.1	-0.0425104
AC005476.2	-0.0425137
SNX21	-0.0425201
APH1B	-0.0425377
AC016027.2	-0.0425478
RGL1	-0.0425541
IPMK	-0.042579
WBP1L	-0.0425827
SETD2	-0.0426083
MARF1	-0.0426107
AC008505.1	-0.0426406
ADSSL1	-0.0426569
FLG-AS1	-0.0426594
CBFA2T2	-0.0426645
FAM131B	-0.0426978
SPDYE2	-0.0427122
AC068724.3	-0.0427149
LINC00106	-0.04272
GARS-DT	-0.0427211
SENP1	-0.0427371
AC073389.2	-0.0427464
AC026356.2	-0.0427821
RELCH	-0.0427897
ZMYM6	-0.0427924
SCAI	-0.042805
ZNF236	-0.0428084
GART	-0.0428195
SOS2	-0.0428249
CNTN3	-0.0428368
JARID2	-0.0428508
NUP42	-0.0428683
GALNT1	-0.0428692
AC007344.1	-0.0428788
MROH8	-0.0428939
AL391840.1	-0.0428964
CCDC50	-0.0429229
PSMG3-AS1	-0.0429315
CDK7	-0.0429391
METTL3	-0.0429413
GTF2A1	-0.0429476
VSIG10	-0.0429679
TMEM128	-0.0429759
NOXA1	-0.0430153
BTF3L4	-0.0430268
PDHX	-0.0430397
METTL6	-0.0430399
RPS6KB2	-0.0430444
RPRD2	-0.0430717
TSNAX	-0.0430789
AC104135.1	-0.0430818
DHRS1	-0.0430858
AC245427.2	-0.0430859
FAM228A	-0.0431154
DUSP16	-0.0431238
THNSL1	-0.0431294
AP001360.3	-0.0431596
CDK5RAP1	-0.0432323
RXYLT1	-0.0432551
ZFHX4-AS1	-0.0432577
AF165147.1	-0.0432755
CASP8AP2	-0.0432833
CEPT1	-0.0433282
AC087500.1	-0.0433466
NFYB	-0.0433526
YBEY	-0.04341
GRM7-AS1	-0.043422
GPSM2	-0.0434306
NAB1	-0.043431
ITFG2	-0.0434781
P2RX6	-0.0434818
AL591519.1	-0.0435516
FASTKD1	-0.0435653
HAGLR	-0.0435743
H2AFY2	-0.0435793
CDK12	-0.0435805
TTN-AS1	-0.0435881
ATAD1	-0.0435972
PAFAH1B2	-0.0436003
UBE2D4	-0.0436084
RTCA-AS1	-0.0436245
POLR2A	-0.0436381
AL732314.6	-0.0436544
TBC1D19	-0.0436726
DPP8	-0.0436757
G3BP2	-0.0437019
ZNF846	-0.043714
TTC27	-0.0437145
LRP6	-0.0437255
TRIOBP	-0.043726
LPP	-0.043744
AC007100.1	-0.0437625
LINC02718	-0.043763
HESX1	-0.0437697
SARM1	-0.0437709
CD27-AS1	-0.0437777
NSMAF	-0.0437942
MIR99AHG	-0.0437944
PTPRE	-0.0438185
RILPL1	-0.0438368
ZNF496	-0.0438465
MSH5	-0.0438602
AP000944.7	-0.0438726
HERC2	-0.0438822
LINC01445	-0.0439288
TWSG1	-0.0439561
JAK2	-0.0439828
KREMEN1	-0.0439839
LINC00535	-0.0439908
TAF1	-0.0440381
SEC22A	-0.0440532
EIF2AK3	-0.0440668
AL592183.1	-0.0440708
SIRT5	-0.0440763
AC015914.1	-0.0440926
IL10RB	-0.0441155
NUP214	-0.0441348
FSD1L	-0.044141
TSPAN5	-0.0441542
CTSV	-0.0441708
VEZT	-0.0441727
RABL3	-0.0441753
AC007319.1	-0.0442029
MVK	-0.0442079
ALOX12-AS1	-0.0442308
ZNF334	-0.0442398
SNRPN	-0.0442559
IP6K1	-0.0442605
Z94721.1	-0.0442717
CD81-AS1	-0.0442953
CLEC2A	-0.0443143
PPP2R5E	-0.0443549
AP002813.1	-0.0443805
TST	-0.044386
ZMYM5	-0.0444093
AC013460.1	-0.0444537
FAM126A	-0.0444624
DERA	-0.0444747
AC003659.1	-0.0445034
ARPC2	-0.0445116
PSMD5	-0.0445177
TLK1	-0.044563
LINC02406	-0.044591
RNF146	-0.0446928
LINC01608	-0.0447318
NKD1	-0.0447326
PEX11G	-0.0447951
PHF12	-0.0448161
ACACA	-0.0448264
UBXN4	-0.0448582
RTN4IP1	-0.0448614
PFKFB1	-0.0449341
GLG1	-0.0449525
CLTCL1	-0.0449791
GRID2	-0.0449819
SUCLA2	-0.0449882
SETDB1	-0.0449919
PPARD	-0.0450285
PEX14	-0.0450392
C2orf72	-0.0450579
ZBED5-AS1	-0.045061
VIPAS39	-0.0450671
ATPAF1	-0.0450736
FOXN3	-0.0450765
AC022916.1	-0.0451088
ZNF596	-0.0451129
AC015878.1	-0.0451265
GTF2IRD1	-0.0451365
AGL	-0.0451542
ANKHD1	-0.0451856
BTRC	-0.0452556
AC073896.2	-0.0453217
NAA35	-0.0453398
SNX24	-0.0453498
IMMT	-0.0453637
DDI2	-0.0453992
LATS1	-0.0454015
CRB1	-0.0454525
ACTR3B	-0.0454573
PRCD	-0.045502
CNOT6	-0.0455096
D2HGDH	-0.0455145
MMD2	-0.0455149
ENTPD5	-0.0455279
SMIM5	-0.0455289
DDR2	-0.0455482
C12orf60	-0.0455584
GPCPD1	-0.04557
NDUFAF5	-0.0455932
MMS19	-0.0456213
COP1	-0.0456389
CCDC160	-0.045659
DPY19L3	-0.0456623
HIPK2	-0.0456654
METAP1D	-0.0456914
AC117528.1	-0.0457455
LRRC8C	-0.045759
AC016705.2	-0.0457763
CKAP5	-0.0458098
STIM2	-0.0458123
ALKBH3	-0.0458286
FMNL3	-0.0458415
AL109811.2	-0.0458574
AC021127.1	-0.0458694
EPCAM	-0.0458764
APOO	-0.0458872
DCUN1D2	-0.0459056
CAMKK2	-0.0459158
IKZF4	-0.0459223
GALNT6	-0.04594
ZKSCAN7-AS1	-0.0459485
NF1	-0.0459567
NLN	-0.045961
AL139807.1	-0.045968
WDR31	-0.0459696
AL023882.1	-0.0460869
CCDC144A	-0.0460951
EEF1AKMT2	-0.0461243
DENND2A	-0.0461472
NAA40	-0.0461605
BSN	-0.0461663
RABEP2	-0.0461829
SEC23IP	-0.0462034
AL133244.2	-0.0462328
ZNF461	-0.0462435
BTAF1	-0.046282
CASC15	-0.0463034
UPK3BL1	-0.0463082
CRPPA	-0.0463233
NSD1	-0.0464074
CDC73	-0.0464273
DNAJC24	-0.0464411
PRKN	-0.0464569
PHLPP2	-0.04648
MAP3K2	-0.0464891
NPL	-0.0465113
NNT	-0.046522
PLCL2	-0.0465278
AHR	-0.0465535
TRDMT1	-0.0465912
CYB5B	-0.0466001
RAD50	-0.0466614
ELP6	-0.0467261
KANSL3	-0.0467277
MTMR10	-0.0467335
AKIRIN1	-0.0467483
ZNF529	-0.0468879
B3GALT5	-0.04692
TWF1	-0.0469324
ROR1	-0.0469512
AMMECR1	-0.0469576
NIPAL4	-0.0469896
SLC11A2	-0.047
GPR19	-0.0470063
MAPK1	-0.0470194
ALDH18A1	-0.0470212
AL450384.2	-0.0470291
IFT43	-0.0470625
RMDN2	-0.0471094
DNAJC13	-0.0471101
SGIP1	-0.0471138
ARHGEF3	-0.0472061
AC105942.1	-0.0472091
SCAPER	-0.047233
MDN1	-0.0472337
HIST1H2BN	-0.047234
AP1S2	-0.0472432
ZNF362	-0.0472648
RBSN	-0.0472892
AC005520.2	-0.0472938
GPR173	-0.0473105
TAS2R14	-0.0473173
ARID3B	-0.0473235
OR3A2	-0.0473567
NIPAL3	-0.0473605
TUBGCP2	-0.0473857
PCAT1	-0.0474158
STARD6	-0.0474217
CYP2E1	-0.0474244
ZNF346	-0.0474606
AC007255.1	-0.047482
IQCN	-0.0475368
EML1	-0.0475532
NAA25	-0.0475554
MARK3	-0.0475712
GNE	-0.0476195
FAM174A	-0.0476221
MCC	-0.0476236
MINK1	-0.0476596
DAP	-0.0476832
TAGLN3	-0.0477083
TM7SF2	-0.0477115
MBNL2	-0.047722
ZRANB2	-0.0477732
INVS	-0.0478398
TTC28	-0.0478411
ARHGEF1	-0.0479414
VPS13D	-0.0479816
KLHL7	-0.0479864
KCNQ1OT1	-0.0479925
ZNF25	-0.0479995
USP25	-0.0480206
GNA14	-0.0480625
APLN	-0.0480685
GPR107	-0.0480771
DCP2	-0.048092
KIF16B	-0.048115
EFTUD2	-0.0481492
SNX4	-0.0481902
PTPRF	-0.0482324
SLC25A12	-0.0482622
SENP5	-0.048277
ANKRD36C	-0.048278
LPAR1	-0.0483613
MOSPD2	-0.0483668
SMURF2	-0.0484103
AC006112.1	-0.0484551
ERMAP	-0.0484771
LINC01924	-0.048484
POT1	-0.0484973
CDH1	-0.0484984
WWC3	-0.0485062
GNPAT	-0.0485162
HSD11B1-AS1	-0.0485224
IFT81	-0.0485273
CCDC150	-0.0486222
AC078785.1	-0.0486237
AL031587.4	-0.0486502
AC136489.1	-0.0486796
POU6F1	-0.0486931
STXBP4	-0.0487436
GAPVD1	-0.0487608
ERCC6L2	-0.0487758
WWP2	-0.048777
SGPP1	-0.0488257
SMG6	-0.0488392
DCAF16	-0.0488393
EIPR1	-0.0488556
AC015813.1	-0.0488801
AL133243.3	-0.0488997
FAM76B	-0.0489246
RCL1	-0.0489418
ZNF235	-0.0489426
AC113143.3	-0.0489626
APBB3	-0.0489644
AL121895.1	-0.0489701
BPHL	-0.048985
OPHN1	-0.0489919
ZNF667	-0.0490021
TAC3	-0.0490457
AC135893.1	-0.0490525
FAM184A	-0.0490545
LCNL1	-0.0490633
KLHL35	-0.0490832
CRIPAK	-0.0490846
CCDC130	-0.0490966
TCP11L1	-0.0491275
DHX33	-0.0491546
ST3GAL4	-0.049156
STRADB	-0.0491733
HPS4	-0.0491981
SGMS1	-0.0492399
PDCD4	-0.0492595
CDS2	-0.0492711
FBXW2	-0.0492785
SLC35E3	-0.0492949
AC009061.2	-0.049325
SHLD2	-0.0493375
ESCO1	-0.0494128
FBXL12	-0.0494223
STRN3	-0.0494744
ABCD3	-0.0494823
RNF214	-0.0494901
NT5C2	-0.0494916
PRR7-AS1	-0.0495031
NSMCE2	-0.0495047
AC009522.1	-0.0495694
TADA2A	-0.0496293
DEPDC4	-0.0496347
ADAMTS14	-0.0496911
C2orf92	-0.0496962
TPH1	-0.0496971
CAPN9	-0.0497051
ZNF91	-0.0497142
PLD1	-0.0497445
C3orf20	-0.0497701
ALG5	-0.0497708
MAPK6	-0.0498027
NFX1	-0.0498288
TRAPPC10	-0.049838
SCRN3	-0.0498504
FRMD5	-0.0498544
TRAK1	-0.0498554
TP53BP2	-0.0498841
TRMT10A	-0.049894
MITF	-0.0499081
AC100800.1	-0.0499164
TTC8	-0.0499483
LEPROT	-0.0500362
GLMN	-0.0500507
FBXL17	-0.0500518
ZCCHC4	-0.050104
SMIM7	-0.0501251
CTTNBP2	-0.0501292
MCM3AP	-0.0501757
STAG3	-0.0501801
GOLGA8N	-0.0501893
HCFC2	-0.0502023
AC079921.1	-0.0502128
ZNF136	-0.0502138
AC005753.2	-0.0502394
CERT1	-0.0502778
AC097515.1	-0.0502858
MAPKAPK5	-0.050295
LINC01135	-0.050305
PYROXD1	-0.0503259
AP000755.2	-0.0503363
SLC30A9	-0.0503566
RBM4	-0.0503709
CREBZF	-0.0503718
AC079781.5	-0.050384
KIAA1755	-0.050389
OLFM3	-0.0504261
CLIC4	-0.0504306
VPS13B	-0.0504545
SNX32	-0.0504737
OCRL	-0.0504825
C1QTNF3	-0.0505
PART1	-0.0505088
RBMS2	-0.0505667
SAXO2	-0.0505712
RBM3	-0.0505855
LINC01978	-0.0505879
ZNF197	-0.0506084
LINC00894	-0.0506557
SLC35D1	-0.0507133
ANGPTL2	-0.0507381
FAM169A	-0.0507756
AL513550.1	-0.0507846
AC118549.1	-0.0507972
CEP162	-0.0508085
NPAP1	-0.0508115
ELOVL1	-0.0508164
TRIM62	-0.0508321
PRKAR2A	-0.0508829
CTNND2	-0.0509034
ABCC1	-0.0509109
AL160269.1	-0.0509336
VWA8	-0.0509571
AC008014.1	-0.0509723
UGT8	-0.051012
AC099489.1	-0.0510409
WDR7	-0.0510576
CDK8	-0.0510618
AC096570.1	-0.0510733
DZANK1	-0.0510798
AUH	-0.0510829
ZNF276	-0.0511454
PRKCA	-0.051162
TP53BP1	-0.0511675
C18orf54	-0.0511736
ALMS1	-0.0512176
PAPPA2	-0.0512276
ZNF226	-0.0512488
SCLY	-0.0512728
AC015712.4	-0.0512879
HEG1	-0.0512897
PXN-AS1	-0.0513045
CNOT10	-0.0513133
ZNF195	-0.0513449
DCTN1-AS1	-0.0513527
CPPED1	-0.0513663
ZFYVE26	-0.0514025
ARHGAP33	-0.0514134
RNF8	-0.0514646
MDM2	-0.0514869
UNK	-0.0515127
AC006270.1	-0.0515326
PIBF1	-0.0515386
RPRD1A	-0.051544
PARPBP	-0.051596
GOLGA8B	-0.0516275
NDST1	-0.0516348
TRAF3IP1	-0.0516677
HSPB11	-0.0516967
PRAG1	-0.0517095
CCDC196	-0.0517116
AC051619.4	-0.05172
ANKAR	-0.0517314
AK8	-0.0517519
PRPF3	-0.0517703
PLAG1	-0.0517806
ST3GAL3	-0.0517831
ARHGAP23	-0.0518195
ANKRD28	-0.0518556
AL513166.1	-0.051859
KIAA1328	-0.0518725
ZNF720	-0.0518776
ZCCHC17	-0.05192
CAPZA1	-0.0519364
RCAN3	-0.0519847
SENP8	-0.0520454
FAM122C	-0.0520662
COLQ	-0.0520685
DNAH17	-0.0521085
FNDC3A	-0.0521605
CDKAL1	-0.0521799
ZNF135	-0.0522241
DCAF8	-0.0522779
KIFAP3	-0.0522968
CHD7	-0.0523041
CCDC113	-0.0523122
DNAJC27	-0.0523232
AIFM1	-0.0523254
ZNF404	-0.0523607
NPIPB5	-0.0523701
NEDD4L	-0.0523879
AC004982.2	-0.0524046
PRORP	-0.052451
AC097500.1	-0.0524687
VPS54	-0.0524754
DPYD-AS1	-0.0525025
STX16	-0.0525062
NXF5	-0.0525395
RAB8B	-0.0525399
GPBP1L1	-0.0525559
CSPG5	-0.0525684
NKX2-2	-0.0525952
TGFA	-0.0526019
EXOC4	-0.0526534
KATNAL1	-0.0526606
AC105052.4	-0.0526669
CPOX	-0.0526686
BCLAF3	-0.0527324
DYNC2LI1	-0.0527419
LEKR1	-0.0527548
ZNF544	-0.0527644
SPPL3	-0.0527926
HELB	-0.0528102
RPS6KL1	-0.0528444
RHOB	-0.0528499
QRICH1	-0.0528572
SUSD6	-0.0528839
RGS3	-0.0529334
CKAP4	-0.0529414
NPHP3	-0.0529572
DNAJC16	-0.0529725
NOTCH1	-0.0529819
GAMT	-0.052983
ARIH2	-0.0529866
ZNF793	-0.0529956
KDM2B	-0.0530308
AL513217.1	-0.0530467
ANKRD10	-0.053055
PPP3CB	-0.0530627
AC007336.1	-0.0530738
FEZ2	-0.0530919
FBXL20	-0.053102
SF1	-0.0531061
ELL2	-0.0531379
ATXN7	-0.0531633
ENPP4	-0.0531889
BDP1	-0.053209
AC083870.1	-0.0532115
ABCB9	-0.0532248
SEC63	-0.0532516
GFOD1	-0.0532783
AC091946.1	-0.0532801
CCSER2	-0.0532995
AC090115.1	-0.0533027
TRAFD1	-0.0533061
R3HCC1L	-0.0533185
CEP104	-0.0533346
ATF7IP2	-0.0533442
AC121757.2	-0.0533464
ZSCAN5A	-0.0533826
ZZEF1	-0.0533885
CDH23	-0.0533906
FLVCR1	-0.0533916
ATXN3	-0.0533925
TOP3A	-0.0534077
CCDC149	-0.0534186
LINC01563	-0.0534231
GNB1	-0.0534468
TMEM231	-0.0534633
EXTL3-AS1	-0.0534761
PSMA3-AS1	-0.0535002
TBC1D10B	-0.0535028
USP3-AS1	-0.0535097
DACT3-AS1	-0.0535426
AC018832.1	-0.0535709
FAM76A	-0.0535886
HYDIN	-0.0535952
LTN1	-0.0535959
ARNT	-0.0536046
DCTN4	-0.0536228
TMEM50B	-0.0536375
SARNP	-0.0536467
LINC00511	-0.0537072
AC068707.1	-0.0537277
SH3YL1	-0.0537304
MAPK14	-0.0537419
SVEP1	-0.0538694
C5orf56	-0.0539382
AL117339.4	-0.0539388
TRPV1	-0.0539625
AC007114.1	-0.0540133
PLAC8L1	-0.0540206
ZNF678	-0.0540383
PRDM5	-0.0540388
TMEM150C	-0.0540646
ETFDH	-0.054083
HMG20A	-0.0540901
INTS10	-0.0541113
HOOK3	-0.054132
WDR60	-0.0541449
AC091912.3	-0.0541513
EML4	-0.0541631
TRAPPC13	-0.0542014
HTT	-0.0542053
PPP3CC	-0.0542515
AL357054.2	-0.0542683
PARL	-0.0542779
PEX7	-0.0542868
CCNL1	-0.0542902
TMCO3	-0.0543405
SORCS2	-0.0543952
Z84485.1	-0.0544165
TDP1	-0.0544802
ZNF578	-0.0545556
COX15	-0.054572
CASD1	-0.0545773
AC007285.1	-0.0545911
MBTPS2	-0.054605
AC025887.2	-0.0546341
KLF7	-0.0546489
WDR17	-0.0546655
ANAPC4	-0.0546761
UBP1	-0.0546961
C2CD4D-AS1	-0.0547136
TTC12	-0.0548028
KIAA0319L	-0.0548284
RSPO4	-0.0548422
USP14	-0.0548687
FAM81A	-0.054999
IGDCC3	-0.0550554
VPS39	-0.0550837
PPDPF	-0.0551018
CACUL1	-0.0551065
TTC7A	-0.0551265
ASCC2	-0.0551276
CRTC3-AS1	-0.055177
AKAP8L	-0.0551855
FAM107B	-0.0551989
FSIP2	-0.0552408
ZFP37	-0.0552469
GFM1	-0.0552624
BCHE	-0.0552676
AC004943.2	-0.0552758
SPPL2B	-0.0552803
MYH9	-0.055282
PDE11A	-0.0553068
FBXO22	-0.0553609
CNOT9	-0.055361
AFF4	-0.0553729
CCNYL1	-0.0553897
FMO4	-0.0553914
AL591368.1	-0.0554314
ZNF43	-0.0554525
GAS2	-0.0554906
NSUN2	-0.0555582
AC009120.2	-0.0555591
DNAJC10	-0.055567
CLTA	-0.0555725
SLC10A7	-0.0556166
ANXA4	-0.0556393
NME5	-0.0556398
TMEM184B	-0.0556429
AL021308.1	-0.0556524
LINC00870	-0.0557061
BICD1	-0.0557829
IQGAP1	-0.0558289
AL353151.2	-0.0558455
PPIL3	-0.0558495
AC008667.1	-0.0559071
TPPP3	-0.0559552
AL139220.2	-0.0559981
TXNDC15	-0.0560102
AC007785.1	-0.0560419
DENND4A	-0.0560486
LLGL1	-0.0560554
KYAT3	-0.0560747
KCNK10	-0.0560767
AC009090.3	-0.0560795
CFAP221	-0.0561054
EHHADH	-0.0561827
ADCK1	-0.0562117
PMS2	-0.0562183
ZMIZ2	-0.0562311
APPBP2	-0.0562898
MINDY3	-0.0563144
ZNF827	-0.0563276
ALG14	-0.0563321
FOCAD	-0.0564243
MTBP	-0.0564323
PRCC	-0.0564418
CEP41	-0.0564612
IL13RA1	-0.0565055
FGFR1OP	-0.0565574
ITPA	-0.0565625
ZNF512	-0.0566003
TTC13	-0.0566446
RABEPK	-0.0566765
ZNF730	-0.0566882
CENPP	-0.0567448
AC131237.1	-0.0567999
ZUP1	-0.0568245
GCLC	-0.0568282
EPS15	-0.0568314
AL591115.1	-0.0568769
TET2	-0.0568797
FNTA	-0.0568892
KCNE1	-0.0569133
FRRS1L	-0.0569136
UVSSA	-0.0569601
AC092943.2	-0.0569839
DRAM2	-0.056991
AC105916.1	-0.0570213
MAU2	-0.0570544
TMEM125	-0.0570691
AC010145.1	-0.0570816
PGBD1	-0.0571419
DHX36	-0.0571901
NT5DC1	-0.0571994
ZFHX3	-0.0572019
CD47	-0.0572133
UBE2E1	-0.0572203
SESTD1	-0.0572392
FAM135A	-0.057253
RNF34	-0.0572659
AL365259.1	-0.0572765
UFL1	-0.0572783
AC079142.1	-0.0572968
CDRT4	-0.0573102
TRIM33	-0.0573182
CLASRP	-0.057322
KDM6A	-0.0573599
EHMT2	-0.0574034
ARMH3	-0.0574304
AC027117.1	-0.0574322
ELMO2	-0.0574359
SH3BGRL2	-0.0574386
TMCC3	-0.0574423
PCYT1B	-0.057458
VKORC1L1	-0.0574685
ADAM22	-0.0575825
ADK	-0.0575857
EQTN	-0.0576742
CSMD3	-0.0576992
AC092881.2	-0.057737
PHYKPL	-0.0577456
SMAP1	-0.0577557
TMEM230	-0.0577813
SKIL	-0.0577816
PSD2	-0.0577882
MCCC2	-0.0578122
TMEM209	-0.0578313
PRPF40B	-0.0579319
GPR137C	-0.0579398
DNAH17-AS1	-0.0580027
PIK3C2A	-0.0580153
LINC01359	-0.058038
AC093330.1	-0.0580922
LINC00630	-0.0580958
BTBD10	-0.058099
SPG11	-0.0580994
ABHD17B	-0.0580996
FAM222A	-0.0581024
SBF2	-0.058114
ZNF430	-0.0581213
DNAH6	-0.0581393
ELOVL7	-0.0581432
AC005838.2	-0.0581986
GAL3ST1	-0.058244
ABL2	-0.0582604
ALG1L9P	-0.0582732
AL645568.1	-0.0583041
STON2	-0.0583505
TERF2IP	-0.0583688
HSF2BP	-0.0583804
FECH	-0.0583836
G2E3	-0.058401
NUP133	-0.0584597
AC064807.1	-0.0584736
AC008945.2	-0.0585336
SRBD1	-0.0585671
DICER1-AS1	-0.0585967
LINC02470	-0.0586006
ZGRF1	-0.0586139
GPD2	-0.0586159
ETV6	-0.0586215
SLC7A14	-0.0586591
PMF1	-0.0587413
PTPN12	-0.0587459
MPPE1	-0.0587597
RSRP1	-0.058778
ATG5	-0.0587858
SCMH1	-0.0587886
MAPK8	-0.0588067
STAU2	-0.0588188
RTKN	-0.05883
TP53INP2	-0.0589271
ACER3	-0.0589312
SNX6	-0.0589812
ZNRF2	-0.0589817
TTC23	-0.0589883
RAB28	-0.059024
DLEU2	-0.0590382
RAB5A	-0.0590484
MEGF9	-0.0590577
NBAS	-0.0591319
AL033523.1	-0.0591444
STX18	-0.0591509
SRRM1	-0.059229
LRRC29	-0.059239
RASGRF2-AS1	-0.0592458
AC073878.1	-0.0592916
NUP43	-0.0593209
FAM214B	-0.05938
C19orf12	-0.0594778
AC026746.1	-0.059478
RNGTT	-0.0595437
ARRDC3-AS1	-0.0595805
ABCA10	-0.0596141
PAFAH1B1	-0.0596218
LINC01285	-0.059626
AC012063.1	-0.0596361
LYPLAL1-DT	-0.059645
NIPSNAP2	-0.0596524
VSTM4	-0.0597667
CTSO	-0.0597783
LIMK2	-0.0597878
AC021086.1	-0.0598329
OXCT1	-0.0598422
DMXL2	-0.059846
PPP1R14A	-0.0598642
ZNF451	-0.0599154
CCDC148	-0.0599207
PARP6	-0.0599877
BEND6	-0.059998
CHRM5	-0.0601021
TENT2	-0.0601514
ZBED3	-0.0601627
LYRM9	-0.060182
AF274853.1	-0.0602438
CHM	-0.0602796
TPD52L2	-0.0602907
AC005237.1	-0.0603644
AC104123.1	-0.0603738
UBE2Q2	-0.060374
GSTA4	-0.0603916
TBCEL	-0.060396
VWF	-0.0604425
INO80	-0.0604734
CNIH3	-0.0604966
CXXC4-AS1	-0.0605578
GPATCH8	-0.0605647
SMARCC1	-0.0606073
HAPLN2	-0.060626
ZNF248	-0.0607078
LRCH3	-0.0607294
UGDH-AS1	-0.0607629
ORC3	-0.0608466
CAPN13	-0.0608529
PVALEF	-0.0609244
C9orf170	-0.0609288
IGSF11	-0.0609358
UBE2D2	-0.0609703
IFT122	-0.0609832
LINC01992	-0.0610012
SEMA6A-AS2	-0.0610593
AC105411.1	-0.0610651
DMAC2L	-0.0610689
NLGN3	-0.0610788
SEC24B-AS1	-0.0612379
ZNF326	-0.0612823
ARMC10	-0.0612826
SPTLC2	-0.0612962
GOLGA1	-0.061304
EPHB2	-0.0613106
SRD5A3	-0.0613438
ANKRD36	-0.0614082
TLN2	-0.0615108
LARP4B	-0.0615142
COPS4	-0.0615394
FUBP3	-0.0615402
WARS2	-0.0615403
SETBP1	-0.0615433
BORCS5	-0.0615436
CD200	-0.0615451
CMC2	-0.0615599
AC106793.1	-0.061571
RSPRY1	-0.0615944
ADHFE1	-0.0616097
SCARB2	-0.0616615
PIGB	-0.0616884
R3HDM2	-0.0616921
PRR18	-0.0617851
SAP130	-0.0618068
ARID4A	-0.0618072
COL18A1	-0.0618122
TPK1	-0.0618656
NPIPB4	-0.061872
ANO2	-0.0618847
TMX3	-0.061895
ALG6	-0.061979
ODF2L	-0.0620083
TMEM178B	-0.0620421
NUTM2B-AS1	-0.0620566
AC068025.2	-0.0620741
GCC2	-0.0621163
KIFC3	-0.0621322
AC092958.1	-0.062147
PPIP5K2	-0.0621552
ADGRE2	-0.0622011
ABHD17A	-0.0622227
AC004381.1	-0.0622261
AC008676.1	-0.0622589
HID1	-0.0622678
OSTF1	-0.0623074
PPM1H	-0.0623199
WDHD1	-0.0623413
KAT6B	-0.0623444
DMGDH	-0.0623516
TMEM41B	-0.0623896
TDRD3	-0.0624152
TTF2	-0.0624648
RNF130	-0.0625248
CEP192	-0.0625265
RAD54L2	-0.0625282
BTBD16	-0.0625453
U2AF1L5	-0.0625501
AC008957.2	-0.0625587
EPB41L1	-0.0625622
CLHC1	-0.0625646
PPIE	-0.0627541
UBE3A	-0.062791
LINC02649	-0.0628531
IPO13	-0.0628759
STS	-0.0628923
ZNF644	-0.0629056
RIC3	-0.0629634
SHPK	-0.0629669
AC004540.1	-0.0629939
XPO6	-0.0631169
SLC25A29	-0.0631396
FAM47E	-0.0631411
AC004951.1	-0.0631484
KIF21A	-0.0631507
RICTOR	-0.0631651
ZBTB8A	-0.0632503
MINDY2	-0.0632513
LURAP1	-0.0632704
METTL2B	-0.0633056
BDH1	-0.0633644
SPAST	-0.063377
BRSK1	-0.063397
LRP1B	-0.0634038
LRRC49	-0.0634446
NECTIN3	-0.0634532
SUN1	-0.0634644
AC087473.1	-0.0635998
KEL	-0.063602
ARFGEF2	-0.0636126
CC2D2B	-0.0636151
MBNL3	-0.0636162
NID2	-0.063625
EPB41L2	-0.0636339
SCP2	-0.063669
PAPSS1	-0.0637006
CACNA1E	-0.0637683
SEMA4C	-0.0637906
LINC01340	-0.0638471
PARN	-0.0639368
KCNS3	-0.0640056
NINJ2	-0.0640095
PIK3IP1-AS1	-0.0640354
FPGT	-0.0640498
TMEM260	-0.0641081
PCSK7	-0.0641236
ZNF536	-0.0641275
SETX	-0.0641611
PSRC1	-0.064174
TLL2	-0.0641979
ZNF790-AS1	-0.064212
MICALL1	-0.0642484
AC011379.2	-0.0643313
MTA3	-0.0643397
POLA1	-0.0643462
NMRAL1	-0.0643766
DIRC3-AS1	-0.0643815
LIN52	-0.0644041
SMIM8	-0.0644212
CUL5	-0.0644396
FMNL2	-0.0644625
HFM1	-0.0644873
RNF13	-0.0644882
RGS7	-0.064489
SLC35B3	-0.0645557
HOXD1	-0.0645622
TUBGCP5	-0.0645642
BRAF	-0.0645801
TMED8	-0.0646069
SMIM14	-0.0646564
ARMC2	-0.0646593
ZNF337-AS1	-0.0647254
CHADL	-0.0647702
AC093535.1	-0.0647937
ZNF676	-0.0648057
SLC2A1-AS1	-0.0648949
UBAC2	-0.0649317
C4orf33	-0.0649426
CD2AP	-0.0649509
DDO	-0.064967
AC246817.1	-0.0649744
ELP4	-0.0649915
TENM4	-0.0650081
MAP9	-0.065014
FAM222B	-0.0650161
SPIDR	-0.065021
AC092111.1	-0.0650391
DTX4	-0.0650608
PI16	-0.0650903
SRGAP3	-0.0650913
MED27	-0.0651704
LINC01137	-0.0651777
ATP11B	-0.0651843
LGR5	-0.0651951
SERPINB8	-0.0653644
QTRT1	-0.065366
HLCS	-0.0653701
ARHGAP39	-0.0653811
CALN1	-0.0654414
LINC01222	-0.0654631
PCBD2	-0.065467
RORA-AS1	-0.0655243
TMEM64	-0.0655503
COQ5	-0.065564
SZT2	-0.0655818
ATXN2	-0.0656105
ASRGL1	-0.0656106
MSH2	-0.0656222
HSD17B4	-0.0656412
HECTD4	-0.0656698
POU2F1	-0.065677
FAAH	-0.065699
NFU1	-0.0657177
SIPA1L1	-0.0657313
TBC1D13	-0.0657497
RCAN2	-0.065795
DIRC3	-0.0657964
AC019080.1	-0.0658134
MGLL	-0.0658783
TMEM254-AS1	-0.065898
AC002460.2	-0.0659184
UBAP1L	-0.0659637
KDM4A	-0.0659665
TEX9	-0.0659715
AL356599.1	-0.0660047
RHOU	-0.0660175
COX10-AS1	-0.0660405
EXOC1	-0.0660493
COLEC12	-0.0660618
ZNF100	-0.0660837
AL512625.1	-0.0660934
ADAMTS19	-0.0661892
KIAA1109	-0.0662506
LINC01896	-0.0662541
MTF2	-0.0662629
PRKAA2	-0.0662752
AAGAB	-0.0662769
TASP1	-0.0663376
FAAH2	-0.0663598
COQ4	-0.066371
NAPEPLD	-0.0663734
ERMARD	-0.0664159
TJAP1	-0.0664258
TMC7	-0.0664424
ZNF37A	-0.0664435
TCERG1	-0.0664831
SLC35D2	-0.0664924
AL110114.1	-0.066507
PPP6R2	-0.0665322
PRKRIP1	-0.0665401
CCDC146	-0.066543
RAB11FIP3	-0.0665937
TSEN2	-0.0666706
DEPTOR	-0.0667327
LINC00845	-0.066749
CCDC138	-0.0668677
ZSCAN26	-0.0669093
ZNF257	-0.0669134
MICU2	-0.0669284
LINC01060	-0.0669311
USP4	-0.0669723
ZNF839	-0.0670002
CCZ1B	-0.0670048
CYP2J2	-0.0670204
UBE2G1	-0.0670664
NUMB	-0.0670706
PHACTR4	-0.0671062
EXOSC10	-0.0671188
SENP6	-0.0671994
PRTFDC1	-0.0672361
AC093791.2	-0.0673258
HSDL2	-0.0673561
TET1	-0.0673633
AC123768.5	-0.0673754
SPATA6L	-0.0673889
SCN11A	-0.0674103
AC019205.1	-0.0674196
KIF9-AS1	-0.0674352
FGGY	-0.0674715
LIPC	-0.0676322
NASP	-0.0676462
SDCBP2-AS1	-0.0676825
NCOA3	-0.0677194
ZDHHC14	-0.0677365
CPB2-AS1	-0.0677615
PIAS2	-0.0678029
C11orf54	-0.0678619
FAM241A	-0.0678832
LRRTM2	-0.0679839
HHIP	-0.0680143
AL157834.1	-0.0680565
C16orf70	-0.0681073
USP13	-0.0682381
WDR27	-0.0683143
ADORA1	-0.0683997
ZNF107	-0.0684097
SDCCAG8	-0.0684663
FBXO36	-0.0684753
SOX6	-0.0684811
TRMT61B	-0.0685306
ZNF208	-0.0686355
EYA3	-0.068661
OSGEP	-0.0686851
SSPO	-0.0686905
CCDC18-AS1	-0.0687396
AFF3	-0.0687441
PALM2-AKAP2	-0.068747
GATM	-0.0687768
ABHD6	-0.0688083
ARMCX4	-0.068825
RNLS	-0.0688531
SENP7	-0.0688608
RAP2C-AS1	-0.0688836
SUMF2	-0.0688911
C1orf159	-0.0689055
CTPS2	-0.0689378
AC117386.2	-0.0689452
RPRD1B	-0.0689698
PSMD14	-0.0689703
HDAC8	-0.0690111
VPS50	-0.0690386
TMEM235	-0.0690482
RABGAP1	-0.0690606
ERBB3	-0.0691437
TNS2	-0.0692138
FAXDC2	-0.0692433
ZNF418	-0.0692629
RBFOX2	-0.0692652
TTLL4	-0.0692985
ANAPC5	-0.0693844
KALRN	-0.069504
MBOAT1	-0.0695174
DHX57	-0.0695297
ZNF736	-0.0695743
ANGEL1	-0.0695778
SPIN1	-0.0695829
TRAPPC9	-0.0696462
TAOK1	-0.0697513
PUDP	-0.0697771
ZNF10	-0.0698717
ZNF133	-0.0698885
CPEB1-AS1	-0.0698975
SEC61A2	-0.069931
TANC2	-0.0699642
HIVEP3	-0.0699932
SLCO6A1	-0.0700127
NR2C1	-0.0700508
AC008629.1	-0.0700543
DECR1	-0.0700789
SLF1	-0.0700958
THAP9-AS1	-0.0700986
SGMS1-AS1	-0.07017
ACSS2	-0.0701748
HIP1R	-0.0702181
EXOC7	-0.0702363
C11orf65	-0.0703642
LRRFIP2	-0.0703917
AC002072.1	-0.070419
CYP7B1	-0.0704226
PTPRG-AS1	-0.0704825
ZMIZ1-AS1	-0.0704832
COL5A2	-0.0705758
IFT80	-0.0705957
SNX14	-0.0705993
CEP83	-0.0706965
SLC35A3	-0.0707683
ZNF407	-0.0707809
RIN2	-0.0708648
PCNX2	-0.0708906
SLC25A46	-0.0709035
CFAP70	-0.0709234
ZNF438	-0.0709286
LRRC4B	-0.0709903
WDR11-AS1	-0.071089
FAM66D	-0.0712006
AL691447.2	-0.071214
ARL13B	-0.0712238
KIF2A	-0.0712368
SLFN5	-0.0712734
ZDHHC21	-0.07134
ST6GALNAC3	-0.0713949
MFN1	-0.0714072
KLHL4	-0.0714088
PTBP2	-0.0715552
APC2	-0.071603
MGME1	-0.0716171
KIF6	-0.0716592
STX8	-0.0716606
CIP2A	-0.0716991
AC092691.1	-0.0717289
SPATA7	-0.071732
BIRC6	-0.0717343
S100B	-0.0717684
NCOA6	-0.071797
PDIA2	-0.0718961
OSBPL5	-0.0718963
AC104383.2	-0.0719315
USP50	-0.0719611
ZNF146	-0.0720363
AC244131.2	-0.0720425
ZNF621	-0.0720617
METTL25	-0.0720962
R3HDM1	-0.0721036
ZNF780B	-0.0721394
NTM	-0.0722306
LINC02762	-0.072338
SH2B3	-0.0723838
FAM178B	-0.0724001
CRYBG3	-0.0725487
CCDC171	-0.0726179
AMOTL2	-0.0726402
STXBP3	-0.072655
AC090114.2	-0.0726638
TNRC18	-0.0728189
PIGF	-0.0728275
TFDP1	-0.0728618
TMCC1	-0.0728808
CABIN1	-0.0728821
AC113414.1	-0.0729096
MTR	-0.0731027
NCALD	-0.0731287
LRIG2	-0.0731299
PTK2B	-0.0731915
ERCC8	-0.0731955
EEFSEC	-0.0731999
SLC38A9	-0.073214
GNPTAB	-0.0732456
HERC1	-0.0733065
GPHN	-0.0733913
EVI5L	-0.0734406
SEMA4D	-0.0735216
AC051619.5	-0.0735223
PRTG	-0.0735657
ACSL4	-0.0736244
FRK	-0.0736568
TAFA2	-0.0737033
PTPRA	-0.0737463
CA5B	-0.0737624
CNKSR3	-0.0737813
HPN	-0.0738811
PGAP2	-0.0739732
GLRB	-0.0740152
AC008771.1	-0.0740716
NLK	-0.0740977
AC092058.1	-0.0740998
YME1L1	-0.0741479
ZNF44	-0.074157
TRPV5	-0.0741836
SEPTIN4	-0.0741851
DENND6A	-0.0742473
CCDC91	-0.0742584
CYREN	-0.0742931
NBN	-0.0743251
MARCKSL1	-0.0743355
FAIM	-0.074386
CA14	-0.0744002
AP000820.2	-0.0744013
GEN1	-0.0744338
AC012368.1	-0.0744511
C3orf70	-0.0745005
ADNP2	-0.0745227
RCOR3	-0.0745437
ZNF559	-0.0745957
LRRCC1	-0.074705
TBCK	-0.0747116
PWRN1	-0.0747905
KLHL2	-0.0748313
TYMSOS	-0.074841
LINC00907	-0.0748931
IPP	-0.0749089
CCDC122	-0.075031
HMGN1	-0.0750784
AL035681.1	-0.0751506
KLF3-AS1	-0.0751597
ZNF506	-0.0752612
AL049828.1	-0.0752648
GABPB2	-0.0752879
PRKAA1	-0.0753136
PBLD	-0.0753629
PPWD1	-0.0754161
AC068888.1	-0.0754422
ABLIM3	-0.0755033
ESYT2	-0.0755106
ROBO2	-0.0755323
PAN3	-0.075581
SLC49A4	-0.0756973
TRPV6	-0.0757157
LINC02340	-0.0757551
CTNNBIP1	-0.0757925
MRPS28	-0.0758432
PKD2	-0.0758628
FREM1	-0.0758663
DNAJC6	-0.0759168
VLDLR	-0.0759433
GRIK4	-0.0759955
PRIMPOL	-0.0760357
CARF	-0.0760929
DNM2	-0.0761128
PRKCQ-AS1	-0.0761133
CFAP54	-0.0762985
LINGO1	-0.0763022
STK31	-0.0763356
ADAM15	-0.076344
PLPP1	-0.0763468
AL391807.1	-0.0764205
AC099343.4	-0.0764976
NENF	-0.0765229
RNF212	-0.0765799
KATNBL1	-0.076693
RAB11B-AS1	-0.0768846
AC092164.1	-0.0770563
UFL1-AS1	-0.0770627
AC138627.1	-0.0770637
AC007566.1	-0.0770826
WWC2	-0.0771503
PIK3CB	-0.0772403
UGGT2	-0.0772937
FAM227B	-0.0774638
KLHDC10	-0.0774942
ST3GAL5-AS1	-0.0775179
MRTFB	-0.0775657
AP4S1	-0.0776187
CEP57L1	-0.0776394
AC108047.1	-0.0777453
RAP1A	-0.0777467
MLH3	-0.0777755
STK3	-0.0778025
TTLL3	-0.0778826
FAM221A	-0.0779676
NBPF12	-0.0779886
PTCSC3	-0.0780965
DISC1	-0.0781565
ZNF608	-0.078204
LPCAT3	-0.0782357
LMLN	-0.0782573
GBF1	-0.0783441
NSRP1	-0.0784381
APBB1	-0.0785182
CCT6B	-0.0785602
TOGARAM1	-0.0785733
SREBF1	-0.0785785
CASC2	-0.0786164
LIFR-AS1	-0.0786168
CEP44	-0.0786671
OTUD7B	-0.0787101
FAM66A	-0.0787343
WBP2NL	-0.0788194
SCYL2	-0.0789297
PRKCQ	-0.0789812
EXT1	-0.0790099
MRTFA	-0.0790209
TMEM123	-0.0790596
POC1B-AS1	-0.0790861
RFLNA	-0.0791359
ILDR2	-0.0792174
SAMD8	-0.0792795
UBE2H	-0.0793512
ERI2	-0.0793517
ORC2	-0.0793659
SPEF2	-0.0794199
MFSD14B	-0.0794456
AC018730.1	-0.0794513
SCML1	-0.0794626
SERINC5	-0.0795781
PRMT7	-0.0796293
SH3BP5	-0.0798079
EFCAB6	-0.0798551
NRXN1	-0.0799377
RASAL2	-0.0799467
NTNG2	-0.0800312
ERICH1	-0.0802186
AC073529.1	-0.0802231
MTRNR2L12	-0.0804656
DHX32	-0.0804685
MIR181A1HG	-0.0804938
PLGRKT	-0.0805069
AC012494.2	-0.0806734
SNX1	-0.0806896
LINC02821	-0.08069
TULP4	-0.0809881
FKBP14	-0.0811804
KIAA1841	-0.0811834
CDH4	-0.0812411
CHKA	-0.0812708
FRS2	-0.0812838
PNN	-0.0813645
SYNE1	-0.0814243
ACSBG1	-0.0814674
AC073475.1	-0.0815304
GBE1	-0.0817195
RNF180	-0.0819077
AC092650.1	-0.0819223
FAM149B1	-0.082041
AC107032.2	-0.082147
LINC02427	-0.0822271
MARCH2	-0.0823741
RABGAP1L	-0.0823828
MBD5	-0.0824165
USP30	-0.08252
SEPTIN2	-0.08257
AP002495.1	-0.0826943
CAVIN4	-0.0827498
C19orf18	-0.0827761
ABCA5	-0.0828133
FBXW8	-0.0829234
FANCL	-0.0829423
ULK4	-0.0830036
LPXN	-0.0831062
COMMD1	-0.0831095
ANKRD13A	-0.0831851
AC007038.1	-0.0832455
EIF4G3	-0.0833053
POLR3G	-0.083318
NOX4	-0.0834428
TBL1X	-0.0834722
FBN1	-0.0834962
DNAJB14	-0.0835354
MYO9A	-0.0835519
COL16A1	-0.0835583
PACRGL	-0.0837446
MDM4	-0.083745
RNF115	-0.0837451
VPS35L	-0.0838128
PPP2R2C	-0.0838197
MEF2A	-0.0838432
CAMK2A	-0.0838513
TBC1D2	-0.0839175
AC008438.2	-0.0839199
PCCB	-0.083963
ARNT2	-0.0839694
EVL	-0.0840174
DHRS12	-0.0841906
MYO9B	-0.084251
SERAC1	-0.0842795
FBXO21	-0.0843242
ATAD2B	-0.084378
AGO4	-0.0845112
EPM2A	-0.0845578
SRP54	-0.0846226
DYNC1I2	-0.0846747
LRRC4C	-0.0846816
TTL	-0.0847958
CSAD	-0.0848022
RPS6KA2	-0.084837
USP40	-0.0849985
ARHGEF9	-0.0852291
TMBIM4	-0.0852345
MKRN3	-0.0852516
ABCC8	-0.0852625
CD99L2	-0.0852857
LRRC8D	-0.0853064
AP004608.1	-0.0853175
BTBD9	-0.0853467
AC079760.1	-0.0853876
AC006299.1	-0.08541
RSRC1	-0.0856242
ITCH	-0.0856613
MNAT1	-0.0856907
PLPP3	-0.0857238
LINC00174	-0.085944
ROGDI	-0.0859501
TMEM9B-AS1	-0.0859842
DSCAML1	-0.0860223
VPS37B	-0.0860617
SLC16A1-AS1	-0.0861043
GEMIN8	-0.0861062
CCDC112	-0.0861731
CECR2	-0.0862771
ZNF3	-0.0863142
LIN54	-0.0863494
STAMBP	-0.086418
WASHC3	-0.0864271
MTCH2	-0.0864902
MAN2A2	-0.0864985
AC092535.4	-0.0865823
SUMF1	-0.0866367
ZC3H12B	-0.0867096
WIPF1	-0.0867783
TMEM168	-0.0868632
MTCL1	-0.0869789
FNBP4	-0.0870268
SLX4IP	-0.0870816
Z93930.2	-0.0871465
AC239809.3	-0.0871565
PRKACB	-0.0871763
RGS11	-0.0871917
ZFHX2-AS1	-0.0872208
EFHB	-0.0872209
EPB41L4A	-0.087278
AC009318.1	-0.0873415
AC024597.1	-0.0874414
SYNDIG1	-0.0874638
TRAF3IP2-AS1	-0.0875613
ENTPD3-AS1	-0.087572
WSB1	-0.0876371
AMY2B	-0.0876883
HGSNAT	-0.0877138
MPP2	-0.0878426
CYTH1	-0.0878867
EIF1B-AS1	-0.0879354
NDUFS4	-0.0879517
GATAD2B	-0.0879776
LETMD1	-0.0879899
COPG2	-0.0880256
EXD3	-0.0883065
SMURF1	-0.0883787
AC078881.1	-0.0884097
ZNF682	-0.0884793
AKAP7	-0.0885203
AC023481.1	-0.0885205
SETD7	-0.0885528
TRPM1	-0.0885569
KLHDC1	-0.0885809
ZNF721	-0.0886416
AGPS	-0.0887529
CCDC191	-0.0888003
SH3PXD2A	-0.0888611
OXR1	-0.0889198
FAM124A	-0.0890662
ZHX3	-0.0891345
ADGRG7	-0.0891371
ZNF713	-0.0892488
DOCK10	-0.0892803
SUCLG2	-0.0892827
CSRNP3	-0.0892989
EXOC6B	-0.0894098
TRIM59	-0.0895125
NBPF11	-0.0895158
DTD1	-0.0896586
GAB2	-0.0896805
KIDINS220	-0.0897161
SCART1	-0.0899701
TTC14	-0.0900502
RALGAPA1	-0.0901051
PDCD6IP	-0.0901351
SHANK3	-0.0902799
AOAH	-0.0903059
ANKMY1	-0.0903065
DNAH1	-0.0904226
LMBRD1	-0.0904899
AC105941.1	-0.0906414
RECK	-0.0906695
AP000282.1	-0.0908031
AC090517.5	-0.0908102
PCBP4	-0.0908319
CDK18	-0.0908513
TMEM246-AS1	-0.090945
LINC00877	-0.0910406
MAP6D1	-0.0910731
STK39	-0.0911297
SYT1	-0.0911444
INTS2	-0.0913788
AC022182.1	-0.0914886
GSTCD	-0.0916801
AC046134.2	-0.0916962
ZC3H6	-0.0917465
WASF1	-0.0917774
AC105383.1	-0.0918976
ARL17B	-0.0919044
MED14	-0.0919512
GXYLT2	-0.0919536
DOP1A	-0.0919584
RAB6A	-0.0920813
NVL	-0.0920816
PAQR6	-0.0920902
PPP2R3A	-0.0921328
SLC9A8	-0.0921831
ARHGAP21	-0.0922233
MYSM1	-0.0922334
MPHOSPH9	-0.0923524
REV3L	-0.0923869
SH3GLB2	-0.0924169
KIAA0825	-0.0924811
CCNE2	-0.0925259
AC132153.1	-0.0925673
AL590807.1	-0.0926022
FSIP2-AS1	-0.0927378
TRIM16L	-0.0928255
TET3	-0.0928604
AMBRA1	-0.0930977
MYEF2	-0.0932005
CD226	-0.0932104
AC138150.1	-0.0934048
EMILIN2	-0.0934424
NME9	-0.0935703
SH3GL3	-0.0936052
RERE	-0.093675
PHACTR2	-0.0937635
PCBP3	-0.0938361
COBL	-0.0938603
CUEDC1	-0.0939167
RPE	-0.0939589
MTHFD1L	-0.094179
OPALIN	-0.0943482
CLDN11	-0.0945009
POU2AF1	-0.0945289
RETREG1	-0.094536
TNFRSF21	-0.094569
FAM66B	-0.0946472
GREB1	-0.0947579
TPM4	-0.0948818
ULK2	-0.0949976
BACE1	-0.0950268
EVI5	-0.0951092
RTCA	-0.0951584
ARSI	-0.0951704
AC087564.1	-0.0952199
KCTD2	-0.095329
GNG7	-0.0953339
LINC01277	-0.0955124
TTC4	-0.0955265
AL139383.1	-0.0955504
FAM106A	-0.0955637
DDHD1	-0.0955906
LINC01122	-0.0957897
TFCP2	-0.0958371
LCLAT1	-0.0958991
MMS22L	-0.0959325
ZNF883	-0.0959672
LURAP1L-AS1	-0.0959675
EYA4	-0.0960619
GALNT10	-0.0961464
ACYP2	-0.0962028
ZBTB20	-0.0962572
TTLL7-IT1	-0.0962851
SAMD4A	-0.0963062
AC009126.1	-0.0965716
CTNND1	-0.0966877
ST3GAL5	-0.09674
FHIT	-0.0968099
TAZ	-0.0969597
MTSS1	-0.0970629
ITGAV	-0.0971383
MIPEP	-0.097147
FAM49B	-0.0972477
PER3	-0.0973239
KLHL42	-0.0973277
AC025034.1	-0.0973284
ZBED3-AS1	-0.0973931
SAMD12-AS1	-0.0975961
ZNF462	-0.0976171
LINC01182	-0.0978041
MAP3K13	-0.097963
WDPCP	-0.0979699
BMP8A	-0.0980139
ARHGAP1	-0.0981188
KLHL5	-0.0982175
KHDRBS2	-0.098416
CLVS1	-0.0984164
FBXL2	-0.0985479
AGTPBP1	-0.0987928
TPT1-AS1	-0.098881
CACNA2D1	-0.0990422
ZC2HC1A	-0.0992707
ZRANB2-AS2	-0.0993319
UBE2E3	-0.0993371
LINC00271	-0.0993375
VRK2	-0.0994056
ELOVL5	-0.099452
AL162391.1	-0.0995168
TTLL7	-0.0995587
AL133346.1	-0.0995735
MYH15	-0.0996002
STOX2	-0.0996182
AC113383.1	-0.0996282
ABHD18	-0.0996866
MIR181A2HG	-0.0996956
LINC02511	-0.099696
ANKRD13C	-0.099737
LINC01138	-0.0997623
SMOC1	-0.0998046
TBC1D12	-0.0999768
DZIP3	-0.100105
LPCAT2	-0.100126
SLC25A13	-0.10021
MSH3	-0.100226
NCBP3	-0.100303
AC108721.2	-0.100311
SEPTIN10	-0.100449
CCDC84	-0.100504
PHTF2	-0.100583
SEMA6A	-0.100587
LINC01549	-0.100668
CCNB3	-0.100773
ADAMTS4	-0.100858
EFCAB11	-0.100908
GATAD1	-0.100956
DTWD2	-0.101003
LINC01411	-0.101078
SRSF4	-0.10111
HHAT	-0.101248
ABTB2	-0.101374
GLIPR2	-0.101615
FAM168A	-0.101622
AC018647.1	-0.10166
TRIM66	-0.101713
GRIA2	-0.101716
SCGB2B2	-0.101745
PLCH2	-0.101769
RASSF8-AS1	-0.101863
PIK3C2B	-0.101874
PTS	-0.101947
LRRC63	-0.10203
CPLANE1	-0.102031
FAM53A	-0.102141
ZDHHC9	-0.102175
PIGU	-0.102483
TMEM72-AS1	-0.102579
TBC1D32	-0.102646
REPS1	-0.102727
STAT2	-0.102893
COMMD10	-0.103028
PAXBP1-AS1	-0.103091
AL591043.2	-0.103137
DLG1	-0.103395
DMXL1	-0.103594
ZRANB3	-0.103671
PLLP	-0.103694
ECHDC1	-0.103777
SYTL2	-0.103805
CCM2	-0.103855
NSUN3	-0.103975
AC011474.1	-0.104056
ADAMTS18	-0.1041
TMEM135	-0.104177
XKR6	-0.104262
GACAT3	-0.104367
XRCC4	-0.104402
MICU3	-0.104469
MTERF1	-0.104474
PPFIBP1	-0.10471
AC027117.2	-0.10499
RBM25	-0.105151
RYR2	-0.105166
TIA1	-0.105314
RNF125	-0.1057
TYW1	-0.105837
TMEM232	-0.10587
RASAL1	-0.106098
RAP1GDS1	-0.106245
FGD4	-0.106333
CD46	-0.106431
FKTN	-0.106861
TNNI3K	-0.106942
PHACTR1	-0.107136
PLS3	-0.107177
PLEKHA5	-0.107224
LDAH	-0.107277
EFS	-0.107306
PACC1	-0.107522
DAAM2	-0.107554
METTL15	-0.107904
MAP4K4	-0.108065
LINC01572	-0.10851
BAZ2B	-0.108558
UBE2E2	-0.108588
OTUD7A	-0.108704
AL445250.1	-0.108815
SPATA6	-0.108976
NALCN	-0.108998
MEIS1	-0.109181
DCLK2	-0.109614
RASGRF1	-0.109758
REPS2	-0.109794
PAAF1	-0.109817
LINC00486	-0.110919
LRRC28	-0.110988
FAM228B	-0.111292
STX18-AS1	-0.111383
ATP9B	-0.111487
DYNC2H1	-0.111574
FANCM	-0.111622
ZMYM4	-0.111771
GARNL3	-0.111774
VMP1	-0.111839
RAB7B	-0.111969
ANKIB1	-0.11198
LIX1-AS1	-0.112124
FA2H	-0.112135
IPCEF1	-0.112252
C2CD6	-0.1123
AL158077.2	-0.112349
GPR158	-0.112446
STRADA	-0.1125
MON2	-0.112543
MICAL2	-0.112552
ATP8A1	-0.112553
SNX22	-0.112563
TSIX	-0.112628
AC025180.1	-0.112693
CASTOR3	-0.112757
TSBP1-AS1	-0.11291
PIGL	-0.113095
MDGA2	-0.113213
CMTM5	-0.113248
CATSPERE	-0.113674
ETFA	-0.113681
ATG14	-0.113808
TTC7B	-0.113841
YEATS2	-0.113999
LMF1	-0.114068
JAM3	-0.114085
NRXN3	-0.114114
FAF1	-0.114185
USO1	-0.114242
NECTIN3-AS1	-0.114398
MAP4	-0.114399
AC006001.2	-0.114579
GPATCH2	-0.114888
INTS13	-0.114953
TMEM63A	-0.115009
BCAS3	-0.115079
ZNF280D	-0.115166
ZNF714	-0.115211
STK33	-0.115214
GOLGA8A	-0.115217
TSGA10	-0.115306
DTNA	-0.115527
UNC79	-0.115756
PTPDC1	-0.115818
LINC01299	-0.116065
DBF4B	-0.116104
CCDC102B	-0.116202
AC008050.1	-0.116349
MRPS30-DT	-0.116969
LANCL2	-0.117004
ST18	-0.117069
HEPH	-0.11712
KIAA1324L	-0.117212
ITGA2	-0.117318
AL392023.2	-0.117422
ELOVL2	-0.117514
NECAB1	-0.117891
SLC5A11	-0.118358
TCF12	-0.118463
JPX	-0.118486
PIP5K1A	-0.119633
ZMAT1	-0.119768
ATP6AP1L	-0.119977
ENPP6	-0.120351
SLC4A5	-0.120414
FBXO7	-0.120529
PRR5L	-0.120573
SH3D19	-0.120677
CREB5	-0.120804
COL9A3	-0.120879
AC004784.1	-0.120923
MVB12B	-0.120965
RNF170	-0.120997
AC004690.2	-0.121002
SNX29	-0.121159
C20orf194	-0.121208
JMJD1C	-0.121293
SCFD2	-0.121435
LINC01630	-0.121452
SCLT1	-0.121618
GTDC1	-0.122075
CEP164	-0.122404
HECW2	-0.122447
PLA2G4C	-0.122451
MSRA	-0.122646
SLC25A36	-0.122686
PIGN	-0.122851
RIMS1	-0.123015
TRPM6	-0.123192
LIPA	-0.123592
LERFS	-0.123608
CACNA1D	-0.123639
DPYSL5	-0.12366
PRKCB	-0.123772
RCBTB1	-0.123865
MFSD14C	-0.124549
GOLGA4	-0.125508
PROX1-AS1	-0.125737
LRRC8B	-0.125751
ZSCAN30	-0.125922
TRIM36	-0.126015
POLR2J3	-0.126109
CXADR	-0.126187
NLGN4X	-0.126229
EVA1C	-0.12641
GABPB1-AS1	-0.126527
SAMD4B	-0.126552
AL162511.1	-0.126884
POGZ	-0.126912
SLAIN1	-0.126994
AP000477.3	-0.12734
GREB1L	-0.128031
EPB41L3	-0.128093
IMMP1L	-0.128123
ICA1L	-0.128466
NRXN2	-0.128567
TJP1	-0.128714
CCDC82	-0.128762
GRIA3	-0.128815
ASTN2	-0.129111
KCNH1	-0.129198
AK5	-0.129632
PREX2	-0.129766
INPP4B	-0.130052
ELOVL6	-0.130075
LINC01473	-0.130083
GALNT15	-0.130282
AC107223.1	-0.130742
MOB3B	-0.130827
MTUS1	-0.130846
GRID1	-0.1309
TRPC4AP	-0.131151
UACA	-0.131231
CABCOCO1	-0.131686
RBPJ	-0.131859
MYO5A	-0.132472
ZNF708	-0.132739
LINC00467	-0.13277
GLIDR	-0.132941
MIR100HG	-0.133234
S100PBP	-0.13342
AZIN2	-0.133437
DDHD2	-0.133797
GAS7	-0.133914
BDNF-AS	-0.134359
VLDLR-AS1	-0.134524
TTLL5	-0.134619
TRPC1	-0.13475
RUFY2	-0.134751
LINC01278	-0.13516
ENTPD1-AS1	-0.135512
SYT14	-0.135633
RHBDL2	-0.135726
AC004158.1	-0.135861
HS3ST5	-0.136021
CNPY2	-0.136942
TTLL11	-0.137699
PDE4B	-0.138245
ACTN2	-0.138425
GPD1	-0.138712
MACROD2	-0.138779
TESK2	-0.138813
MYO15B	-0.138895
JAZF1	-0.140192
LINC01376	-0.140446
SSH2	-0.140739
SHROOM4	-0.140818
AIG1	-0.141099
TVP23C	-0.141589
MYO1D	-0.142178
ZNF518A	-0.142326
SEC14L5	-0.142431
CDH11	-0.14268
AASS	-0.142733
TECPR2	-0.142836
CRYL1	-0.143049
AC114485.1	-0.143278
GAREM1	-0.144268
LINC00882	-0.14443
CCDC14	-0.144841
POC1B	-0.145565
PARD3B	-0.145657
DTNB	-0.145879
IBTK	-0.146167
MYO1E	-0.146195
COL9A2	-0.14687
AFMID	-0.147039
RAPGEF6	-0.147324
RAD51B	-0.14745
C5orf64	-0.147452
STMN4	-0.148376
AC053527.2	-0.148888
LPGAT1	-0.149201
PPP1R16B	-0.1494
OSBPL1A	-0.149471
CCDC88A	-0.149888
DNM1L	-0.150182
USH1C	-0.15027
VSTM2B	-0.150293
ATG10	-0.150319
CDKL5	-0.150425
KIF13A	-0.151046
FGFR2	-0.15142
SLF2	-0.1519
KANK4	-0.152805
TARBP1	-0.152998
RNF217-AS1	-0.153436
AC084198.2	-0.153761
DANT2	-0.154242
ASPA	-0.154805
SECISBP2L	-0.154859
KLHL32	-0.155216
NHLRC3	-0.155386
ENPP2	-0.155516
AL591895.1	-0.155598
LINC01184	-0.155753
FAM66C	-0.156007
GSN	-0.156422
AL359232.1	-0.156478
KCTD8	-0.156644
AC077690.1	-0.156786
LANCL1	-0.156833
TMEFF2	-0.157252
AL050309.1	-0.157274
GMDS-DT	-0.157928
PLPPR1	-0.158166
PADI2	-0.158701
ERBB4	-0.159035
RBFOX1	-0.16053
SEMA3B	-0.16119
AC104596.1	-0.161352
SRCIN1	-0.162773
APBB2	-0.163286
PKP4	-0.164157
BABAM2	-0.16428
AC021231.1	-0.164357
ITFG1	-0.164915
BCAS1	-0.165195
LINC00342	-0.166081
CFTR	-0.166812
AC109492.1	-0.167158
PTN	-0.167215
SGK2	-0.167349
FRMD4B	-0.168161
AL133304.3	-0.168901
SLC9B1	-0.169158
KCNH8	-0.169338
SLC6A1	-0.170222
NEK3	-0.170293
GRAMD2B	-0.170392
FAR1	-0.170524
LINC01006	-0.170639
PPFIA2	-0.170774
ATP10B	-0.170856
SCD5	-0.170985
AC007376.2	-0.171251
AC006059.1	-0.172757
CCDC7	-0.173346
SLC1A3	-0.174125
ZNF609	-0.174137
DENND5A	-0.174226
PPP1R12B	-0.174837
PHLDB1	-0.174986
NEGR1	-0.17526
MAGI2	-0.175941
SPANXA2-OT1	-0.176417
GALNT13	-0.176837
PTPRD	-0.177011
LIMA1	-0.177741
AC005740.5	-0.178259
FTCDNL1	-0.180145
ARHGAP22	-0.181137
LDLRAD4	-0.181324
AL359091.1	-0.181617
MTMR7	-0.181744
FOLH1	-0.18181
AZIN1-AS1	-0.18189
AKAP6	-0.183086
GRIK2	-0.183452
UVRAG	-0.185173
RAPGEF5	-0.185561
NRBP2	-0.185828
GIPC1	-0.185977
TMEM165	-0.186797
MAGI1	-0.188723
AL078590.2	-0.189283
LINC01102	-0.189477
RNF220	-0.190154
ANKS1B	-0.190434
IL1RAPL1	-0.191255
INTU	-0.191268
SLC22A15	-0.192743
NAV3	-0.193847
SLC24A2	-0.19576
PDE8A	-0.196078
AATK	-0.19625
ANK2	-0.197515
CLASP2	-0.197851
ZNF189	-0.198072
LINC01505	-0.199381
XIST	-0.199661
DMD	-0.200207
TMEFF1	-0.200562
LSAMP	-0.200753
AC007364.1	-0.20087
PTK2	-0.201204
SLC13A3	-0.201329
PSD3	-0.201385
CIRBP	-0.201458
PCDH9	-0.201498
SH3TC2-DT	-0.201534
SAMD12	-0.201981
RABGEF1	-0.202724
TRIM2	-0.203291
DOCK3	-0.205568
PLEKHG1	-0.206776
AL589740.1	-0.207494
DAPK2	-0.207592
FUT8	-0.208754
PDE4D	-0.209015
STRN	-0.209566
ZKSCAN1	-0.210521
CERCAM	-0.211158
FAM13C	-0.211381
SLC4A8	-0.214465
LUC7L2	-0.216238
AC092924.2	-0.216412
AC090015.1	-0.220374
RFFL	-0.220887
ENOSF1	-0.224269
RASGRF2	-0.224661
DPH6	-0.224756
AC233296.1	-0.22584
PSEN1	-0.226876
SIK3	-0.227954
TP53TG5	-0.232979
SEPTIN7	-0.23314
ZEB2	-0.234501
MOG	-0.237477
RFX3-AS1	-0.239544
PDE1A	-0.241713
QKI	-0.243185
FNBP1	-0.253066
GLDN	-0.258391
RANBP17	-0.258634
CNTNAP4	-0.258831
POLR2F	-0.26503
AC079352.1	-0.266076
DPYD	-0.269568
PPP2R2B	-0.270788
COL4A5	-0.273951
LINC01170	-0.274399
UNC5C	-0.277189
LINC00609	-0.282885
CARNS1	-0.289254
LDB3	-0.294053
DLG2	-0.300756
NAALADL2	-0.305889
LINC01877	-0.308863
LINC01949	-0.316515
LMCD1-AS1	-0.320656
PLEKHH1	-0.325393
AGPAT4	-0.333832
SGCZ	-0.338941
ZFYVE16	-0.342456
NKAIN2	-0.343973
MBP	-0.349687
MOBP	-0.363029
AC012494.1	-0.373642
CTNNA3	-0.375615

### Sheet: Supplementary Table 5
Genes Differentially Expressed Between Healthy, At Risk, and Disease ODC									Genes Differentially Expressed in both Young, Aged, PD cohort as well as Healthy, At Risk, and Disease-Associated ODC
Healthy	At Risk	Disease						Aging Independent, Disease Dependent					Both Aging and Disease Dependent
DPYD	EPCAM-DT	PTP4A2						Lost	Gained				Lost	Gained
LPGAT1	LRP2	S100A6						NAALADL2	QDPR				RBFOX1	HSPA1A
AC079352.1	QDPR	ATP1B1						MOBP	SLC38A2				SGCZ	NEAT1
STRN	SPP1	LINC00862						LINC01170	SELENOP				AC012494.1	CNTNAP2
AC012494.1	SELENOP	NFASC						LMCD1-AS1	SPP1				ZFYVE16	FKBP5
ZEB2	LUCAT1	ITPKB						OPALIN	CRYAB				RANBP17	HSP90AA1
AC007364.1	AC116362.1	XPO1						PDE1A	AC009063.2				LINC01505	PTGES3
GALNT13	HSPA1A	KANSL1L						AC233296.1	CDKL1				AL589740.1	MAPT
PDE1A	FKBP5	EFHD1						PPP2R2B	LUCAT1				ERBB4	BCL2
LINC01877	SEM1	IRAK2						LINC01949	SEM1				LINC01877
LANCL1	CNTNAP2	FXR1						UNC5C	EPCAM-DT				CARNS1
ERBB4	TLE4	QDPR						POLR2F	CHORDC1				AGPAT4
LMCD1-AS1	NEAT1	PTPN13						RFX3-AS1	ERBIN				AC079352.1
KCNH8	CHORDC1	SPP1						MBP	CLU				PPFIA2
MOBP	SLC38A2	SELENOP						AC006059.1	AC013287.1				NKAIN2
AC006059.1	PTGES3	ERBIN						PLEKHH1	LINC00862				SEPTIN7
LINC00882	CDKL1	HSPA1A						AL078590.2	TLE4
LSAMP	HSP90AA1	HSPA1B						LDB3	MT3
NAALADL2	AC009063.2	FKBP5						DPH6	HSP90AB1
SCD5		HSP90AB1						TP53TG5	IGF1R
UNC5C		FUT9						CTNNA3	JAKMIP3
ANK2		PNISR						AC090015.1	PAPOLA
TRIM2		TPD52L1						SIK3	IRS2
ZFYVE16		SEM1						COL4A5	AC116362.1
RASGRF2		AC016831.7						AL359091.1	AC093865.1
LINC01949		DNAJB6						GLDN	APOLD1
LINC01170		BNIP3L						DMD	S100A6
PPP2R2B		NDRG1						ENOSF1	XPO1
MOG		NFIB						CERCAM	SLC35F3
AL589740.1		TLE4						SVEP1	CTNNA2
NKAIN2		PPA1						NRXN3	HSPA1B
AL078590.2		ANAPC16						AC007364.1	SLC39A11
AGPAT4		LRP4						LURAP1L-AS1	AC016831.7
SEPTIN7		STIP1						ASTN2	DNAJB6
ZKSCAN1		NEAT1						KCNH8	HMGB1
LUC7L2		ARRB1						SPANXA2-OT1	PNISR
PSD3		CHORDC1						TMEFF1	STIP1
LINC01608		CRYAB						MOG	ABCA6
PTK2		ZBTB16						LUC7L2	HSPA4L
RFX3-AS1		APOLD1						FNBP1	ANAPC16
TMEFF1		SLC38A2						PALM2-AKAP2	INPP5F
PALM2-AKAP2		PTGES3						LDLRAD4	NDRG1
ASTN2		SLC6A15						CIRBP	FMN1
AL359091.1		AMER2						GALNT13	SVIP
CERCAM		HSPH1						PTK2	GPRC5B
FNBP1		PDS5B						SH3TC2-DT	USP31
FAM13C		IRS2						STMN4	MAP2K4
CTNNA3		CDKL1						MARCKSL1	KANSL1L
LDB3		CLMN						ZEB2	MIB1
OPALIN		PAPOLA						PSD3	ZMYND8
FOLH1		HSP90AA1						AL050309.1	DNAJB1
CARNS1		IGF1R						AC104596.1
UVRAG		CCP110						PDE8A
SIK3		GPRC5B						ANK3
PHLDB1		USP31						TRIM2
SLC4A8		MT3						TMEFF2
AC090015.1		AC009063.2
PPFIA2		MAP2K4
LINC00609		NUFIP2
FUT8		MAPT
PLEKHH1		SLC39A11
PSEN1		BCL2
NRXN3		ZMYND8
DPH6		SUN2
GLDN		MID1IP1
PDE8A		LAMP2
CNTNAP4
ENOSF1
LDLRAD4
MBP
CIRBP
TP53TG5
POLR2F
DMD
XIST
AC233296.1
COL4A5
TLE4
NFIB
PANTR1
FUT9
SLC35F3
KANSL1L
MIB1
PTPN13
LUCAT1
ITPKB
PRKCE
BBS9
EIF1
BCL2
INPP5F
LDLRAD3
CTNNA2
